# The unexplainable plasma protein measurements from Proximity Extension Assays

**DOI:** 10.64898/2026.08.10.26360077

**Authors:** Justus F. Gräf, Nigel Kurgan, Simon Rasmussen

## Abstract

Plasma proteomics assays aim to capture biologically interpretable circulating protein signals. Here we systematically assess Olink Explore targets with exceptionally low variance explainability by integrating genetic associations, cross-platform concordance and tissue and peptide atlases. We identify a subset of protein targets likely lacking robust plasma signals, highlighting assay- and tissue-specific limitations with implications for panel design, statistical power and interpretation of large-scale proteomics studies.

## Supplementary Table for "The unexplainable plasma protein measurements from Proximity Extension Assays"

### Sheet: olink_assay_summary
Olink Assay	UniProt	Olink Panel	OlinkID	SomaScan seqid	SomaScan target	olink_smpnorm_corr (Eldjarn et al., 2023)	olink_smpnorm_pval (Eldjarn et al., 2023)	Olink Panelset	Residual...All (Pietzner et al. 2025a)	no_pqtl	no_var	no_corr
ATP1B2	P14415	Cardiometabolic II	OID30118	SeqId.7218-87	AT1B2	0.04872	0.0718472	2	0.9976	TRUE	TRUE	TRUE
ATP1B3	P54709	Cardiometabolic II	OID30065	SeqId.8990-42	AT1B3	0.0408442	0.131343	2	0.9985	TRUE	TRUE	TRUE
ATP1B4	Q9UN42	Oncology II	OID31230	SeqId.9933-49	AT1B4	0.026897	0.306235	2	1	TRUE	TRUE	TRUE
B3GAT3	O94766	Cardiometabolic II	OID30165	SeqId.6897-38	B3GA3	0.0297014	0.272648	2	0.9984	TRUE	TRUE	TRUE
BHMT2	Q9H2M3	Cardiometabolic II	OID30051	SeqId.14226-120	BHMT2	-0.0243528	0.368453	2	1	TRUE	TRUE	TRUE
BTLA	Q7Z6A9	Oncology II	OID31237	SeqId.16308-14	BTLA	0.0636568	0.0153714	2	0.9999	TRUE	TRUE	TRUE
CA7	P43166	Oncology II	OID31265	SeqId.3356-50	Carbonic anhydrase VII	0.0228571	0.384609	2	0.9948	TRUE	TRUE	TRUE
CALY	Q9NYX4	Cardiometabolic II	OID30144	SeqId.8924-55	CALY	0.0282168	0.297352	2	0.9994	TRUE	TRUE	TRUE
CASQ2	O14958	Cardiometabolic II	OID30063	SeqId.19291-2	CASQ2	0.0188125	0.487228	2	1	TRUE	TRUE	TRUE
CBLN1	P23435	Neurology II	OID30851	SeqId.9313-27	CBLN1	0.0392334	0.135507	2	0.9955	TRUE	TRUE	TRUE
CD3E	P07766	Oncology II	OID31302	SeqId.18870-1	CD3E	0.021553	0.41232	2	0.9986	TRUE	TRUE	TRUE
CD3G	P09693	Inflammation II	OID30448	SeqId.7924-7	CD3G	0.0165531	0.541017	2	0.9996	TRUE	TRUE	TRUE
CDC25A	P30304	Oncology II	OID31189	SeqId.11548-84	MPIP1	0.031333	0.23327	2	1	TRUE	TRUE	TRUE
CHEK2	O96017	Cardiometabolic	OID20054	SeqId.19328-51	Chk2	0.064293	0.0144416	1	1	TRUE	TRUE	TRUE
CHP1	Q99653	Neurology II	OID30869	SeqId.12458-79	CHP1	0.0451541	0.0857569	2	0.998	TRUE	TRUE	TRUE
CINP	Q9BW66	Oncology II	OID31328	SeqId.19383-131	CINP	0.0938244	0.000348489	2	0.9971	TRUE	TRUE	TRUE
CLINT1	Q14677	Oncology II	OID31182	SeqId.11659-31	EPN4	0.0642908	0.0143772	2	0.9999	TRUE	TRUE	TRUE
CNTF	P26441	Neurology II	OID30807	SeqId.3489-9	CNTF	0.00106944	0.967556	2	1	TRUE	TRUE	TRUE
COPE	O14579	Neurology	OID20797	SeqId.19310-81	COPE	-0.0131514	0.617172	1	1	TRUE	TRUE	TRUE
CPLX2	Q6PUV4	Oncology II	OID31186	SeqId.15321-8	CPLX2	0.0922331	0.000439117	2	0.9979	TRUE	TRUE	TRUE
CSH1	P0DML2	Inflammation II	OID30667	SeqId.13103-125	CSH	0.0101012	0.709148	2	1	TRUE	TRUE	TRUE
CTLA4	P16410	Cardiometabolic II	OID30363	SeqId.3022-4	CTLA-4	-0.00493859	0.855299	2	1	TRUE	TRUE	TRUE
CYB5A	P00167	Oncology II	OID31171	SeqId.11287-14	Cytochrome b5	0.083768	0.00141512	2	0.996	TRUE	TRUE	TRUE
DCUN1D2	Q6PH85	Oncology II	OID31231	SeqId.19511-8	DCNL2	0.00119915	0.963623	2	0.9983	TRUE	TRUE	TRUE
DEFB116	Q30KQ4	Neurology II	OID30823	SeqId.11144-10	DB116	0.00822509	0.75441	2	0.9981	TRUE	TRUE	TRUE
DIPK1C	Q0P6D2	Neurology II	OID30932	SeqId.14341-8	FA69C	-0.0307844	0.241559	2	0.9994	TRUE	TRUE	TRUE
EIF5A	P63241	Inflammation	OID20423	SeqId.5888-29	eIF-5A-1	0.0476797	0.072673	1	1	TRUE	TRUE	TRUE
EPHA10	Q5JZY3	Neurology	OID20840	SeqId.5076-53	EPHAA	0.0060208	0.819	1	0.9984	TRUE	TRUE	TRUE
ERCC1	P07992	Oncology II	OID31223	SeqId.12585-39	ERCC1	0.0653571	0.0128327	2	1	TRUE	TRUE	TRUE
EVPL	Q92817	Oncology II	OID31309	SeqId.14019-73	EVPL	0.0171752	0.513581	2	0.9943	TRUE	TRUE	TRUE
FGF20	Q9NP95	Inflammation II	OID30459	SeqId.2763-66	FGF-20	-0.00162297	0.952212	2	0.9992	TRUE	TRUE	TRUE
FGF3	P11487	Inflammation II	OID30544	SeqId.7894-155	FGF-3	-0.0351561	0.194095	2	1	TRUE	TRUE	TRUE
FGF6	P10767	Inflammation II	OID30443	SeqId.4130-71	FGF-6	-0.0516422	0.0563662	2	1	TRUE	TRUE	TRUE
FGF7	P21781	Oncology II	OID31241	SeqId.4487-1	FGF7	0.0156125	0.552629	2	0.9952	TRUE	TRUE	TRUE
FZD10	Q9ULW2	Neurology II	OID30931	SeqId.11647-6	Frizzled-10	0.00456905	0.862042	2	1	TRUE	TRUE	TRUE
GAD1	Q99259	Oncology II	OID31166	SeqId.11280-6	DCE1	-0.0260186	0.322307	2	0.9986	TRUE	TRUE	TRUE
GJA8	P48165	Oncology II	OID31187	SeqId.12711-19	CXA8	-0.0119388	0.649768	2	0.9993	TRUE	TRUE	TRUE
GLP1R	P43220	Neurology II	OID30809	SeqId.13085-18	GLP1R	0.0102328	0.697132	2	0.9964	TRUE	TRUE	TRUE
GPR101	Q96P66	Neurology II	OID30819	SeqId.11371-1	GP101	0.0111245	0.672215	2	0.9984	TRUE	TRUE	TRUE
GUK1	Q16774	Cardiometabolic II	OID30148	SeqId.17325-10	KGUA	-0.0159932	0.554791	2	0.9962	TRUE	TRUE	TRUE
HIF1A	Q16665	Inflammation II	OID30425	SeqId.13089-6	HIF-1a	0.00877062	0.746039	2	0.9966	TRUE	TRUE	TRUE
HK2	P52789	Cardiometabolic	OID20065	SeqId.13130-150	HXK2	0.0687108	0.00893439	1	0.9997	TRUE	TRUE	TRUE
HMGCS1	Q01581	Cardiometabolic II	OID30157	SeqId.13496-19	HMCS1	0.0610582	0.0240258	2	1	TRUE	TRUE	TRUE
HNF1A	P20823	Neurology II	OID30919	SeqId.11193-27	HNF1A	0.0473061	0.07183	2	0.9987	TRUE	TRUE	TRUE
IFNL2	Q8IZJ0	Neurology II	OID30791	SeqId.4397-26	IFN-lambda 2	0.00997455	0.704413	2	0.9951	TRUE	TRUE	TRUE
IFNW1	P05000	Cardiometabolic II	OID30129	SeqId.7196-21	IFN-w	0.0285758	0.291245	2	1	TRUE	TRUE	TRUE
IGLON5	A6NGN9	Oncology II	OID31169	SeqId.6478-2	IGLO5	0.0223814	0.394583	2	0.9989	TRUE	TRUE	TRUE
IL2	P60568	Inflammation	OID20419	SeqId.3070-1	IL-2	-0.0252149	0.342716	1	1	TRUE	TRUE	TRUE
IL21R	Q9HBE5	Inflammation II	OID30441	SeqId.9366-54	IL-21 sR	0.00772606	0.775419	2	0.9995	TRUE	TRUE	TRUE
IL24	Q13007	Inflammation	OID20440	SeqId.3321-2	IL24	0.0285123	0.283298	1	1	TRUE	TRUE	TRUE
IL25	Q9H293	Oncology II	OID31243	SeqId.4137-57	IL-17E	0.0239161	0.362965	2	1	TRUE	TRUE	TRUE
IL3	P08700	Oncology II	OID31229	SeqId.4717-55	IL-3	-0.0034588	0.895341	2	0.9997	TRUE	TRUE	TRUE
IL4	P05112	Inflammation	OID20426	SeqId.2906-55	IL-4	-0.00332922	0.900321	1	0.9976	TRUE	TRUE	TRUE
IL5	P05113	Inflammation	OID20472	SeqId.11071-1	IL-5	0.0858279	0.00121606	1	0.9905	TRUE	TRUE	TRUE
IL9	P15248	Oncology II	OID31298	SeqId.5834-18	IL-9	0.0941931	0.000330145	2	1	TRUE	TRUE	TRUE
KIAA1549L	Q6ZVL6	Oncology II	OID31312	SeqId.11145-72	K154L	0.0430354	0.101522	2	0.9978	TRUE	TRUE	TRUE
KLRC1	P26715	Neurology II	OID30855	SeqId.5629-58	NKG2A	0.0366173	0.163581	2	0.9981	TRUE	TRUE	TRUE
KRT17	Q04695	Cardiometabolic II	OID30092	SeqId.12923-51	Keratin 17	0.0133624	0.621704	2	0.9997	TRUE	TRUE	TRUE
LRP2	P98164	Neurology II	OID30960	SeqId.10618-190	megalin	-0.0183413	0.485408	2	0.9989	TRUE	TRUE	TRUE
LRTM1	Q9HBL6	Neurology II	OID30906	SeqId.9368-64	LRTM1	-0.016007	0.542637	2	0.9996	TRUE	TRUE	TRUE
LTO1	Q8WV07	Inflammation	OID20434	SeqId.18195-3	ORAV1	-0.0189976	0.474724	1	0.9992	TRUE	TRUE	TRUE
LYPD1	Q8N2G4	Neurology	OID20821	SeqId.9327-3	LYPD1	-0.0169844	0.518561	1	0.9963	TRUE	TRUE	TRUE
MAGEA3	P43357	Oncology II	OID31331	SeqId.12576-21	MAGE-3	-0.0282725	0.282151	2	1	TRUE	TRUE	TRUE
MAP1LC3A	Q9H492	Neurology II	OID30868	SeqId.17781-191	MLP3A	0.0526543	0.0450718	2	0.9987	TRUE	TRUE	TRUE
MAPT	P10636	Neurology	OID20830	SeqId.5854-60	tau	-0.0361431	0.169404	1	0.9984	TRUE	TRUE	TRUE
MRPL52	Q86TS9	Oncology II	OID31239	SeqId.7123-25	RM52	0.0819341	0.00179969	2	0.9996	TRUE	TRUE	TRUE
NDST1	P52848	Oncology II	OID31369	SeqId.6927-7	NDST1	-0.0243996	0.353343	2	0.9954	TRUE	TRUE	TRUE
NGFR	P08138	Cardiometabolic II	OID30300	SeqId.8374-5	NGF R	0.0539924	0.0460255	2	0.9937	TRUE	TRUE	TRUE
NLGN1	Q8N2Q7	Neurology II	OID30900	SeqId.15620-4	NLGN1	-0.00917009	0.72726	2	0.9958	TRUE	TRUE	TRUE
NLGN2	Q8NFZ4	Neurology II	OID30878	SeqId.9772-153	NLGN2	0.0685389	0.00905951	2	0.9975	TRUE	TRUE	TRUE
NRXN3	Q9Y4C0	Neurology II	OID30901	SeqId.16323-8	NRX3A	0.0475228	0.0705362	2	0.9962	TRUE	TRUE	TRUE
PDE4D	Q08499	Cardiometabolic II	OID30084	SeqId.5255-22	PDE4D	-0.0112788	0.677053	2	0.9982	TRUE	TRUE	TRUE
PPT1	P50897	Neurology II	OID30947	SeqId.9244-27	PPT1	0.0823487	0.00170517	2	0.991	TRUE	TRUE	TRUE
PRC1	O43663	Oncology II	OID31345	SeqId.15310-61	PRC1	0.082325	0.00171047	2	1	TRUE	TRUE	TRUE
PSMA1	P25786	Oncology	OID21221	SeqId.3859-50	PSA1	0.0629784	0.0165764	1	0.9995	TRUE	TRUE	TRUE
PTTG1	O95997	Oncology II	OID31326	SeqId.17727-1	Securin	0.0125674	0.632654	2	1	TRUE	TRUE	TRUE
RASA1	P20936	Neurology	OID20826	SeqId.5481-16	RASA1	0.0229437	0.38314	1	1	TRUE	TRUE	TRUE
RBM19	Q9Y4C8	Cardiometabolic II	OID30090	SeqId.11468-15	RBM19	0.0984601	0.000267852	2	0.9968	TRUE	TRUE	TRUE
SAP18	O00422	Oncology II	OID31323	SeqId.12830-4	SAP18	0.0325267	0.215935	2	0.9996	TRUE	TRUE	TRUE
SAT1	P21673	Cardiometabolic II	OID30111	SeqId.9859-180	SSAT-1	-0.0324241	0.231076	2	0.9914	TRUE	TRUE	TRUE
SIGLEC15	Q6ZMC9	Neurology	OID20812	SeqId.10847-1	SIG15	0.0821626	0.00175996	1	0.9905	TRUE	TRUE	TRUE
SMC3	Q9UQE7	Oncology II	OID31195	SeqId.14324-52	CSPG6	-0.00885235	0.736353	2	0.9994	TRUE	TRUE	TRUE
SOX2	P48431	Neurology II	OID30981	SeqId.18294-26	SOX2	-0.0101374	0.69982	2	1	TRUE	TRUE	TRUE
TAGLN3	Q9UI15	Oncology II	OID31225	SeqId.17775-8	TAGL3	0.0246949	0.347544	2	0.9994	TRUE	TRUE	TRUE
TCL1B	O95988	Cardiometabolic	OID20058	SeqId.18276-34	TCL1B	-0.00935291	0.72223	1	0.9999	TRUE	TRUE	TRUE
TCP11	Q8WWU5	Oncology II	OID31267	SeqId.8334-65	TCP11	0.0140878	0.592078	2	1	TRUE	TRUE	TRUE
TERF1	P54274	Inflammation II	OID30480	SeqId.10049-112	TERF1	0.0590678	0.0290342	2	0.9991	TRUE	TRUE	TRUE
TMED10	P49755	Cardiometabolic II	OID30068	SeqId.6506-54	TMEDA	-0.0376645	0.164142	2	1	TRUE	TRUE	TRUE
TMPRSS11B	Q86T26	Neurology II	OID30852	SeqId.10895-28	TM11B	0.0143099	0.586252	2	0.9989	TRUE	TRUE	TRUE
TPPP2	P59282	Oncology II	OID31274	SeqId.12800-5	TPPP2	0.00640571	0.807517	2	0.9989	TRUE	TRUE	TRUE
TPRKB	Q9Y3C4	Oncology II	OID31234	SeqId.12417-46	TPRKB	-0.0311681	0.23574	2	0.9991	TRUE	TRUE	TRUE
TPSG1	Q9NRR2	Inflammation II	OID30424	SeqId.3404-51	TPSG1	-0.0245376	0.364828	2	0.9998	TRUE	TRUE	TRUE
UPK3BL1	B0FP48	Oncology II	OID31281	SeqId.6633-43	UPK3L	-0.00308297	0.906658	2	1	TRUE	TRUE	TRUE
ZNF174	Q15697	Inflammation II	OID30508	SeqId.11486-26	ZN174	0.0207863	0.442707	2	0.9986	TRUE	TRUE	TRUE
ZNF75D	P51815	Oncology II	OID31303	SeqId.11596-47	ZN75D	-0.0264855	0.313697	2	1	TRUE	TRUE	TRUE
ZP4	Q12836	Oncology II	OID31185	SeqId.7766-25	ZP4	-0.0173804	0.508562	2	0.998	TRUE	TRUE	TRUE
AMIGO1	Q86WK6	Neurology II	OID30881	SeqId.9979-13	AMGO1	-0.0229381	0.382927	2	0.9965	FALSE	TRUE	TRUE
ANK2	Q01484	Cardiometabolic II	OID30161	SeqId.7624-19	ANK2	-0.033446	0.216697	2	0.992	FALSE	TRUE	TRUE
ARTN	Q5T4W7	Inflammation	OID20446	SeqId.2939-10	Artemin	-0.0113757	0.668648	1	0.9935	FALSE	TRUE	TRUE
BCAT2	O15382	Neurology II	OID30844	SeqId.19365-11	BCAT2	0.0191235	0.466989	2	0.9983	FALSE	TRUE	TRUE
BRD1	O95696	Oncology II	OID31259	SeqId.11607-15	BRD1	0.0048412	0.853915	2	0.9969	FALSE	TRUE	TRUE
CA8	P35219	Inflammation II	OID30482	SeqId.11390-24	Carbonic Anhydrase VIII	-0.00567212	0.834098	2	0.9964	FALSE	TRUE	TRUE
CLEC2L	P0C7M8	Neurology II	OID30884	SeqId.8242-9	CLC2L	0.0433945	0.0986989	2	0.9931	FALSE	TRUE	TRUE
DDX25	Q9UHL0	Neurology II	OID30892	SeqId.13984-23	DDX25	0.0300121	0.253577	2	0.996	FALSE	TRUE	TRUE
DEFB118	Q96PH6	Neurology II	OID30858	SeqId.9306-7	DB118	-0.0483538	0.0657518	2	0.9965	FALSE	TRUE	TRUE
ERVV-1	B6SEH8	Cardiometabolic II	OID30094	SeqId.12531-5	ERVV1	0.015851	0.558316	2	0.9994	FALSE	TRUE	TRUE
FAM171A2	A8MVW0	Neurology II	OID31005	SeqId.13479-8	F1712	-0.0167874	0.523138	2	0.9908	FALSE	TRUE	TRUE
FH	P07954	Neurology II	OID30839	SeqId.13384-110	FUMH	0.0164011	0.532744	2	0.9973	FALSE	TRUE	TRUE
GABARAPL1	Q9H0R8	Oncology II	OID31253	SeqId.12661-44	GBRL1	0.033611	0.201008	2	0.9933	FALSE	TRUE	TRUE
GAGE2A	Q6NT46	Oncology II	OID31199	SeqId.18268-5	GAG2A	0.0614278	0.0193622	2	0.9963	FALSE	TRUE	TRUE
GBP6	Q6ZN66	Cardiometabolic II	OID30139	SeqId.7818-101	GBP6	0.00842322	0.755772	2	0.9992	FALSE	TRUE	TRUE
HADH	Q16836	Cardiometabolic II	OID30132	SeqId.17739-1	HCDH	0.0952412	0.000423718	2	0.9923	FALSE	TRUE	TRUE
HDAC8	Q9BY41	Inflammation II	OID30436	SeqId.2859-69	HDAC8	0.02297	0.396275	2	0.9916	FALSE	TRUE	TRUE
HRAS	P01112	Oncology II	OID31263	SeqId.18900-37	H-ras (WT)	0.0334858	0.202693	2	0.9916	FALSE	TRUE	TRUE
HSP90B1	P14625	Neurology	OID20829	SeqId.6393-63	Endoplasmin	0.0111996	0.670348	1	0.994	FALSE	TRUE	TRUE
IGDCC3	Q8IVU1	Neurology II	OID30862	SeqId.7118-24	IGDC3	0.00698345	0.790544	2	0.9991	FALSE	TRUE	TRUE
IL11	P20809	Inflammation	OID20455	SeqId.4493-92	IL-11	-0.0875019	0.000972298	1	0.9951	FALSE	TRUE	TRUE
IL13	P35225	Inflammation	OID20430	SeqId.3072-4	IL-13	-0.0385991	0.14629	1	0.9927	FALSE	TRUE	TRUE
IL1A	P01583	Inflammation	OID20488	SeqId.4851-25	IL-1a	0.0239439	0.367602	1	0.9934	FALSE	TRUE	TRUE
IL20	Q9NYY1	Inflammation	OID20453	SeqId.4138-25	IL-20	-0.0101507	0.702529	1	0.9912	FALSE	TRUE	TRUE
IL20RA	Q9UHF4	Inflammation	OID20422	SeqId.5085-18	IL-20 Ra	-0.00440334	0.868418	1	0.9962	FALSE	TRUE	TRUE
IL20RB	Q6UXL0	Inflammation II	OID30461	SeqId.13435-31	IL-20 Rb	-0.0140389	0.604166	2	0.9913	FALSE	TRUE	TRUE
IL31	Q6EBC2	Inflammation II	OID30487	SeqId.10455-196	IL-31	0.00504669	0.852168	2	0.9969	FALSE	TRUE	TRUE
IL36A	Q9UHA7	Inflammation II	OID30472	SeqId.14150-7	IL-1F6	-0.00249704	0.926535	2	0.9984	FALSE	TRUE	TRUE
KCNIP4	Q6PIL6	Neurology	OID20813	SeqId.7011-8	KCIP4	0.0099129	0.706349	1	0.9955	FALSE	TRUE	TRUE
KIAA2013	Q8IYS2	Oncology II	OID31392	SeqId.6538-90	K2013	0.0419478	0.110467	2	0.9932	FALSE	TRUE	TRUE
LRFN2	Q9ULH4	Neurology II	OID30895	SeqId.7200-4	LRFN2	-0.0334738	0.202855	2	0.9949	FALSE	TRUE	TRUE
NGF	P01138	Neurology	OID20920	SeqId.5801-72	b-NGF	0.0150575	0.567108	1	0.9967	FALSE	TRUE	TRUE
NME1	P15531	Inflammation II	OID30451	SeqId.5909-51	Nucleoside diphosphate kinase A	0.0734432	0.00661554	2	0.9963	FALSE	TRUE	TRUE
PCNA	P12004	Oncology II	OID31161	SeqId.19364-163	PCNA	0.047816	0.0688166	2	0.9925	FALSE	TRUE	TRUE
PLCB1	Q9NQ66	Inflammation II	OID30484	SeqId.11354-21	Phospholipase C-beta-1	-0.0122641	0.650637	2	0.9947	FALSE	TRUE	TRUE
PSMD5	Q16401	Neurology II	OID30918	SeqId.10716-35	PSMD5	-0.0112565	0.668556	2	0.9927	FALSE	TRUE	TRUE
RELB	Q01201	Inflammation II	OID30463	SeqId.11464-9	RELB	0.0521893	0.0538011	2	0.9957	FALSE	TRUE	TRUE
RPS10	P46783	Cardiometabolic II	OID30070	SeqId.13011-20	RS10	-0.00781526	0.772897	2	0.9954	FALSE	TRUE	TRUE
SCIN	Q9Y6U3	Neurology II	OID30857	SeqId.12684-5	ADSV	0.00642054	0.80708	2	0.9985	FALSE	TRUE	TRUE
SCN2B	O60939	Neurology II	OID30948	SeqId.8353-15	SCN2B	0.0348262	0.18519	2	0.9987	FALSE	TRUE	TRUE
SERPINB5	P36952	Cardiometabolic	OID20064	SeqId.15417-3	Maspin	-0.0894599	0.000657054	1	0.9962	FALSE	TRUE	TRUE
STOML2	Q9UJZ1	Oncology II	OID31183	SeqId.6555-58	Stomatin-like protein 2	0.0211383	0.421374	2	0.9926	FALSE	TRUE	TRUE
TLR2	O60603	Oncology II	OID31290	SeqId.3835-11	TLR2	-0.0511048	0.0517829	2	0.995	FALSE	TRUE	TRUE
TMED4	Q7Z7H5	Cardiometabolic II	OID30154	SeqId.9319-59	TMED4	-0.0178506	0.50977	2	0.9982	FALSE	TRUE	TRUE
UGDH	O60701	Cardiometabolic II	OID30081	SeqId.17755-5	UGDH	-0.0085513	0.752179	2	0.9932	FALSE	TRUE	TRUE
APOB	P04114	Inflammation II	OID30673	SeqId.2797-56	Apo B	0.297971	2.08e-29	2	0.9952	TRUE	TRUE	FALSE
ARHGAP30	Q7Z6I6	Oncology II	OID31336	SeqId.12807-89	RHG30	0.117538	7.26e-06	2	0.9924	TRUE	TRUE	FALSE
ARID3A	Q99856	Neurology II	OID30861	SeqId.3875-62	ARI3A	0.10657	4.81e-05	2	0.9992	TRUE	TRUE	FALSE
ATP5PO	P48047	Neurology	OID20811	SeqId.9202-309	ATPO	0.10711	4.45e-05	1	0.9982	TRUE	TRUE	FALSE
BRD2	P25440	Neurology II	OID30826	SeqId.15372-43	BRD2	0.279165	2.39e-27	2	0.9967	TRUE	TRUE	FALSE
FGF9	P31371	Oncology II	OID31193	SeqId.19584-33	FGF9	0.168954	9.65e-11	2	0.9933	TRUE	TRUE	FALSE
IVD	P26440	Neurology	OID20833	SeqId.17737-7	IVD	0.127564	1.13e-06	1	0.9973	TRUE	TRUE	FALSE
METAP1	P53582	Neurology	OID20815	SeqId.3210-1	METAP1	0.195514	6.22e-14	1	0.9987	TRUE	TRUE	FALSE
MORF4L1	Q9UBU8	Oncology II	OID31257	SeqId.18193-165	MO4L1	0.312032	4.35e-34	2	0.9998	TRUE	TRUE	FALSE
PDCL2	Q8N4E4	Oncology II	OID31168	SeqId.14192-31	PDCL2	0.210444	5.75e-16	2	0.9941	TRUE	TRUE	FALSE
PDRG1	Q9NUG6	Neurology II	OID30912	SeqId.12593-33	PDRG1	0.164398	3.07e-10	2	0.9907	TRUE	TRUE	FALSE
PRKCQ	Q04759	Inflammation	OID20468	SeqId.3817-18	KPCT	0.292794	1.99e-29	1	0.9903	TRUE	TRUE	FALSE
PTPN9	P43378	Inflammation II	OID30437	SeqId.12633-3	PTN9	0.278353	9.99e-26	2	0.9979	TRUE	TRUE	FALSE
RAB6B	Q9NRW1	Neurology	OID20817	SeqId.14271-23	RAB6B	0.165641	2.31e-10	1	0.9981	TRUE	TRUE	FALSE
RAC3	P60763	Neurology II	OID30958	SeqId.16769-20	RAC3	0.123275	2.52e-06	2	0.9966	TRUE	TRUE	FALSE
REXO2	Q9Y3B8	Cardiometabolic II	OID30075	SeqId.13590-1	ORN	0.153272	1.25e-08	2	0.993	TRUE	TRUE	FALSE
SH3GL3	Q99963	Oncology II	OID31334	SeqId.18318-98	SH3G3	0.185049	1.25e-12	2	0.9953	TRUE	TRUE	FALSE
TPT1	P13693	Inflammation	OID20476	SeqId.3872-2	TCTP	0.207265	3.18e-15	1	0.9972	TRUE	TRUE	FALSE
YY1	P25490	Inflammation II	OID30446	SeqId.17337-1	TYY1	0.119958	8.77e-06	2	1	TRUE	TRUE	FALSE
AIDA	Q96BJ3	Neurology II	OID30956	SeqId.17347-80	CA080	0.171095	5.54e-11	2	0.9902	FALSE	TRUE	FALSE
CLSTN1	O94985	Neurology	OID20874	SeqId.15521-4	Alcadein alpha-1	0.138675	1.18e-07	1	0.9903	FALSE	TRUE	FALSE
DOC2B	Q14184	Neurology II	OID30927	SeqId.7997-118	DOC2B	0.121309	3.64e-06	2	0.9953	FALSE	TRUE	FALSE
FGF16	O43320	Inflammation II	OID30535	SeqId.4393-3	FGF-16	0.117699	1.29e-05	2	0.9943	FALSE	TRUE	FALSE
ITIH5	Q86UX2	Oncology II	OID31430	SeqId.8233-2	ITIH5	0.173015	3.35e-11	2	0.9911	FALSE	TRUE	FALSE
LILRA4	P59901	Cardiometabolic II	OID30162	SeqId.8299-66	LIRA4	0.208761	6.46e-15	2	0.9948	FALSE	TRUE	FALSE
MFAP3L	O75121	Neurology II	OID30933	SeqId.8837-8	MFA3L	0.149078	1.19e-08	2	0.9946	FALSE	TRUE	FALSE
MYL6B	P14649	Neurology II	OID30936	SeqId.14227-21	MYL6B	0.105435	5.79e-05	2	0.9922	FALSE	TRUE	FALSE
PPIE	Q9UNP9	Oncology II	OID31279	SeqId.5238-26	PPIE	0.376437	5.37e-50	2	0.9926	FALSE	TRUE	FALSE
SHH	Q15465	Inflammation II	OID30516	SeqId.2743-5	Sonic Hedgehog	-0.140868	1.72e-07	2	0.9973	FALSE	TRUE	FALSE
SSB	P05455	Neurology	OID20818	SeqId.13526-5	LA	0.140799	7.53e-08	1	0.9948	FALSE	TRUE	FALSE
AGBL2	Q5U5Z8	Neurology II	OID30793	NA	NA	NA	NA	NA	0.9989	TRUE	TRUE	NA
AMDHD2	Q9Y303	Cardiometabolic II	OID30366	NA	NA	NA	NA	NA	1	TRUE	TRUE	NA
ANKRA2	Q9H9E1	Oncology II	OID31173	NA	NA	NA	NA	NA	1	TRUE	TRUE	NA
ANP32C	O43423	Cardiometabolic II	OID30203	NA	NA	NA	NA	NA	0.999	TRUE	TRUE	NA
ARMCX2	Q7L311	Neurology II	OID30792	NA	NA	NA	NA	NA	0.9959	TRUE	TRUE	NA
ARNTL	O00327	Cardiometabolic II	OID30168	NA	NA	NA	NA	NA	0.9983	TRUE	TRUE	NA
ATF4	P18848	Oncology II	OID31162	NA	NA	NA	NA	NA	1	TRUE	TRUE	NA
ATP5F1D	P30049	Cardiometabolic II	OID30079	NA	NA	NA	NA	NA	0.998	TRUE	TRUE	NA
BCL7A	Q4VC05	Oncology II	OID31218	NA	NA	NA	NA	NA	0.9995	TRUE	TRUE	NA
BEX3	Q00994	Oncology II	OID31202	NA	NA	NA	NA	NA	0.9995	TRUE	TRUE	NA
BHLHE40	O14503	Neurology II	OID30873	NA	NA	NA	NA	NA	1	TRUE	TRUE	NA
BLOC1S2	Q6QNY1	Neurology II	OID30856	NA	NA	NA	NA	NA	0.9978	TRUE	TRUE	NA
BRME1	Q0VDD7	Neurology II	OID30847	NA	NA	NA	NA	NA	1	TRUE	TRUE	NA
BTNL10	A8MVZ5	Oncology II	OID31196	NA	NA	NA	NA	NA	0.9993	TRUE	TRUE	NA
CACNA1C	Q13936	Neurology II	OID30840	NA	NA	NA	NA	NA	0.9993	TRUE	TRUE	NA
CACNA1H	O95180	Cardiometabolic II	OID30064	NA	NA	NA	NA	NA	0.996	TRUE	TRUE	NA
CBX2	Q14781	Cardiometabolic II	OID30177	NA	NA	NA	NA	NA	0.9994	TRUE	TRUE	NA
CCDC28A	Q8IWP9	Neurology II	OID30973	NA	NA	NA	NA	NA	0.9997	TRUE	TRUE	NA
CD3D	P04234	Neurology II	OID30827	NA	NA	NA	NA	NA	0.998	TRUE	TRUE	NA
CDC123	O75794	Oncology II	OID31242	NA	NA	NA	NA	NA	1	TRUE	TRUE	NA
CDH22	Q9UJ99	Oncology II	OID31332	NA	NA	NA	NA	NA	0.9994	TRUE	TRUE	NA
CDH4	P55283	Neurology II	OID30875	NA	NA	NA	NA	NA	0.9992	TRUE	TRUE	NA
CDKL5	O76039	Neurology II	OID30796	NA	NA	NA	NA	NA	0.9979	TRUE	TRUE	NA
CEACAM18	A8MTB9	Oncology II	OID31251	NA	NA	NA	NA	NA	0.9981	TRUE	TRUE	NA
CEP164	Q9UPV0	Inflammation	OID20441	NA	NA	NA	NA	NA	0.9981	TRUE	TRUE	NA
CEP290	O15078	Oncology II	OID31287	NA	NA	NA	NA	NA	0.9962	TRUE	TRUE	NA
CEP350	Q5VT06	Oncology II	OID31247	NA	NA	NA	NA	NA	1	TRUE	TRUE	NA
CGN	Q9P2M7	Neurology II	OID30894	NA	NA	NA	NA	NA	0.9958	TRUE	TRUE	NA
CHRM1	P11229	Neurology II	OID30930	NA	NA	NA	NA	NA	0.9976	TRUE	TRUE	NA
CNGB3	Q9NQW8	Neurology II	OID30805	NA	NA	NA	NA	NA	1	TRUE	TRUE	NA
COL4A4	P53420	Oncology II	OID31333	NA	NA	NA	NA	NA	1	TRUE	TRUE	NA
COL9A2	Q14055	Oncology II	OID31255	NA	NA	NA	NA	NA	0.9954	TRUE	TRUE	NA
CREB3	O43889	Oncology II	OID31188	NA	NA	NA	NA	NA	1	TRUE	TRUE	NA
CRHR1	P34998	Cardiometabolic	OID20055	NA	NA	NA	NA	NA	0.999	TRUE	TRUE	NA
CRX	O43186	Cardiometabolic	OID20070	NA	NA	NA	NA	NA	0.9989	TRUE	TRUE	NA
CTAG1A_CTAG1B	P78358	Oncology II	OID31299	NA	NA	NA	NA	NA	0.9997	TRUE	TRUE	NA
CTNNA1	P35221	Neurology II	OID30800	NA	NA	NA	NA	NA	0.9984	TRUE	TRUE	NA
CYP24A1	Q07973	Cardiometabolic II	OID30091	NA	NA	NA	NA	NA	0.9955	TRUE	TRUE	NA
CYTH3	O43739	Oncology II	OID31208	NA	NA	NA	NA	NA	0.9968	TRUE	TRUE	NA
DAND5	Q8N907	Inflammation II	OID30420	NA	NA	NA	NA	NA	1	TRUE	TRUE	NA
DCLRE1C	Q96SD1	Oncology II	OID31240	NA	NA	NA	NA	NA	1	TRUE	TRUE	NA
DDA1	Q9BW61	Cardiometabolic II	OID30126	NA	NA	NA	NA	NA	0.9948	TRUE	TRUE	NA
DDX39A	O00148	Inflammation II	OID30494	NA	NA	NA	NA	NA	0.9999	TRUE	TRUE	NA
DDX4	Q9NQI0	Inflammation II	OID30431	NA	NA	NA	NA	NA	0.9989	TRUE	TRUE	NA
DDX53	Q86TM3	Neurology II	OID30944	NA	NA	NA	NA	NA	1	TRUE	TRUE	NA
DENND2B	P78524	Cardiometabolic II	OID30050	NA	NA	NA	NA	NA	1	TRUE	TRUE	NA
DHODH	Q02127	Cardiometabolic II	OID30137	NA	NA	NA	NA	NA	0.9989	TRUE	TRUE	NA
DLGAP5	Q15398	Neurology II	OID30976	NA	NA	NA	NA	NA	0.9984	TRUE	TRUE	NA
DNAJA1	P31689	Oncology II	OID31204	NA	NA	NA	NA	NA	1	TRUE	TRUE	NA
DNLZ	Q5SXM8	Neurology II	OID30822	NA	NA	NA	NA	NA	0.9975	TRUE	TRUE	NA
DTX2	Q86UW9	Neurology II	OID30882	NA	NA	NA	NA	NA	0.9921	TRUE	TRUE	NA
EDEM2	Q9BV94	Cardiometabolic II	OID30136	NA	NA	NA	NA	NA	0.9984	TRUE	TRUE	NA
EPB41L5	Q9HCM4	Neurology II	OID30886	NA	NA	NA	NA	NA	0.9948	TRUE	TRUE	NA
EPN1	Q9Y6I3	Oncology II	OID31252	NA	NA	NA	NA	NA	0.9916	TRUE	TRUE	NA
ESPL1	Q14674	Oncology II	OID31176	NA	NA	NA	NA	NA	1	TRUE	TRUE	NA
EVI2B	P34910	Oncology II	OID31227	NA	NA	NA	NA	NA	0.9972	TRUE	TRUE	NA
FHIP2A	Q5W0V3	Cardiometabolic II	OID30187	NA	NA	NA	NA	NA	0.9972	TRUE	TRUE	NA
FOS	P01100	Oncology II	OID31221	NA	NA	NA	NA	NA	0.9963	TRUE	TRUE	NA
FOSB	P53539	Neurology	OID20791	NA	NA	NA	NA	NA	0.9942	TRUE	TRUE	NA
GABRA4	P48169	Neurology II	OID30803	NA	NA	NA	NA	NA	1	TRUE	TRUE	NA
GAD2	Q05329	Inflammation II	OID30449	NA	NA	NA	NA	NA	0.9987	TRUE	TRUE	NA
GADD45B	O75293	Oncology II	OID31261	NA	NA	NA	NA	NA	0.9996	TRUE	TRUE	NA
GAMT	Q14353	Cardiometabolic II	OID30133	NA	NA	NA	NA	NA	0.9987	TRUE	TRUE	NA
GATA3	P23771	Oncology II	OID31219	NA	NA	NA	NA	NA	0.9998	TRUE	TRUE	NA
GFOD2	Q3B7J2	Oncology	OID21216	NA	NA	NA	NA	NA	0.9961	TRUE	TRUE	NA
GID8	Q9NWU2	Neurology II	OID31041	NA	NA	NA	NA	NA	0.996	TRUE	TRUE	NA
GIPR	P48546	Inflammation II	OID30542	NA	NA	NA	NA	NA	1	TRUE	TRUE	NA
GNGT1	P63211	Neurology II	OID30920	NA	NA	NA	NA	NA	0.9979	TRUE	TRUE	NA
GRIN2B	Q13224	Neurology II	OID30802	NA	NA	NA	NA	NA	0.9987	TRUE	TRUE	NA
HDAC9	Q9UKV0	Neurology II	OID30832	NA	NA	NA	NA	NA	0.9997	TRUE	TRUE	NA
HMMR	O75330	Oncology II	OID31175	NA	NA	NA	NA	NA	1	TRUE	TRUE	NA
ID4	P47928	Oncology II	OID31284	NA	NA	NA	NA	NA	0.9986	TRUE	TRUE	NA
IGFL4	Q6B9Z1	Inflammation II	OID30500	NA	NA	NA	NA	NA	0.9988	TRUE	TRUE	NA
IL13RA2	Q14627	Neurology II	OID30841	NA	NA	NA	NA	NA	0.9995	TRUE	TRUE	NA
ISM2	Q6H9L7	Cardiometabolic II	OID30365	NA	NA	NA	NA	NA	1	TRUE	TRUE	NA
ITGAX	P20702	Oncology II	OID31325	NA	NA	NA	NA	NA	0.9987	TRUE	TRUE	NA
IZUMO1	Q8IYV9	Oncology II	OID31159	NA	NA	NA	NA	NA	0.9971	TRUE	TRUE	NA
JMJD1C	Q15652	Oncology II	OID31172	NA	NA	NA	NA	NA	0.9989	TRUE	TRUE	NA
KCNC4	Q03721	Neurology II	OID30813	NA	NA	NA	NA	NA	0.9981	TRUE	TRUE	NA
KCNH2	Q12809	Neurology II	OID30899	NA	NA	NA	NA	NA	0.9978	TRUE	TRUE	NA
KHDC3L	Q587J8	Oncology II	OID31245	NA	NA	NA	NA	NA	0.9999	TRUE	TRUE	NA
KIAA1549	Q9HCM3	Oncology II	OID31307	NA	NA	NA	NA	NA	0.9962	TRUE	TRUE	NA
KIF20B	Q96Q89	Neurology II	OID30816	NA	NA	NA	NA	NA	1	TRUE	TRUE	NA
KIRREL1	Q96J84	Neurology II	OID30806	NA	NA	NA	NA	NA	0.9999	TRUE	TRUE	NA
KRT14	P02533	Neurology	OID20800	NA	NA	NA	NA	NA	0.996	TRUE	TRUE	NA
KRT6C	P48668	Cardiometabolic II	OID30169	NA	NA	NA	NA	NA	0.996	TRUE	TRUE	NA
LAMA1	P25391	Cardiometabolic II	OID30057	NA	NA	NA	NA	NA	0.9975	TRUE	TRUE	NA
LELP1	Q5T871	Neurology II	OID30845	NA	NA	NA	NA	NA	0.9997	TRUE	TRUE	NA
LMOD2	Q6P5Q4	Neurology II	OID30864	NA	NA	NA	NA	NA	0.9987	TRUE	TRUE	NA
LYPLA2	O95372	Neurology II	OID30817	NA	NA	NA	NA	NA	0.997	TRUE	TRUE	NA
MAG	P20916	Neurology II	OID30967	NA	NA	NA	NA	NA	0.9991	TRUE	TRUE	NA
MFAP3	P55082	Cardiometabolic	OID20057	NA	NA	NA	NA	NA	0.9974	TRUE	TRUE	NA
MLLT1	Q03111	Oncology II	OID31211	NA	NA	NA	NA	NA	0.9996	TRUE	TRUE	NA
MN1	Q10571	Neurology II	OID30908	NA	NA	NA	NA	NA	0.9972	TRUE	TRUE	NA
MNAT1	P51948	Oncology II	OID31327	NA	NA	NA	NA	NA	0.9933	TRUE	TRUE	NA
MORN4	Q8NDC4	Oncology II	OID31217	NA	NA	NA	NA	NA	0.9993	TRUE	TRUE	NA
MRPL28	Q13084	Neurology II	OID31023	NA	NA	NA	NA	NA	1	TRUE	TRUE	NA
MRPS16	Q9Y3D3	Inflammation II	OID30489	NA	NA	NA	NA	NA	0.9936	TRUE	TRUE	NA
MUCL3	Q3MIW9	Oncology II	OID31170	NA	NA	NA	NA	NA	0.9976	TRUE	TRUE	NA
MYH4	Q9Y623	Cardiometabolic II	OID30061	NA	NA	NA	NA	NA	0.998	TRUE	TRUE	NA
MYH7B	A7E2Y1	Oncology II	OID31178	NA	NA	NA	NA	NA	0.999	TRUE	TRUE	NA
MYOM1	P52179	Neurology II	OID30834	NA	NA	NA	NA	NA	0.9933	TRUE	TRUE	NA
NFKB2	Q00653	Oncology II	OID31258	NA	NA	NA	NA	NA	0.9973	TRUE	TRUE	NA
NMRK2	Q9NPI5	Oncology II	OID31163	NA	NA	NA	NA	NA	0.9975	TRUE	TRUE	NA
NRN1	Q9NPD7	Neurology II	OID30983	NA	NA	NA	NA	NA	1	TRUE	TRUE	NA
NUP50	Q9UKX7	Cardiometabolic II	OID30100	NA	NA	NA	NA	NA	0.9988	TRUE	TRUE	NA
NXPE4	Q6UWF7	Cardiometabolic II	OID30076	NA	NA	NA	NA	NA	0.9989	TRUE	TRUE	NA
OFD1	O75665	Oncology II	OID31268	NA	NA	NA	NA	NA	0.9979	TRUE	TRUE	NA
OSBPL2	Q9H1P3	Neurology II	OID31085	NA	NA	NA	NA	NA	0.9923	TRUE	TRUE	NA
PALLD	Q8WX93	Inflammation II	OID30444	NA	NA	NA	NA	NA	0.9959	TRUE	TRUE	NA
PDE1C	Q14123	Oncology II	OID31201	NA	NA	NA	NA	NA	0.9989	TRUE	TRUE	NA
PDIA2	Q13087	Oncology II	OID31214	NA	NA	NA	NA	NA	1	TRUE	TRUE	NA
PDXDC1	Q6P996	Oncology II	OID31226	NA	NA	NA	NA	NA	0.998	TRUE	TRUE	NA
PFDN4	Q9NQP4	Oncology II	OID31212	NA	NA	NA	NA	NA	0.997	TRUE	TRUE	NA
PFDN6	O15212	Neurology II	OID30938	NA	NA	NA	NA	NA	1	TRUE	TRUE	NA
PHLDB2	Q86SQ0	Oncology II	OID31167	NA	NA	NA	NA	NA	0.9987	TRUE	TRUE	NA
PMCH	P20382	Cardiometabolic II	OID30172	NA	NA	NA	NA	NA	0.9965	TRUE	TRUE	NA
PNMA2	Q9UL42	Neurology II	OID30842	NA	NA	NA	NA	NA	0.9987	TRUE	TRUE	NA
POLR2A	P24928	Inflammation II	OID30440	NA	NA	NA	NA	NA	1	TRUE	TRUE	NA
PRAME	P78395	Oncology II	OID31165	NA	NA	NA	NA	NA	0.9986	TRUE	TRUE	NA
PRKAG3	Q9UGI9	Neurology II	OID30941	NA	NA	NA	NA	NA	0.9981	TRUE	TRUE	NA
PRR5	P85299	Inflammation II	OID30457	NA	NA	NA	NA	NA	0.9996	TRUE	TRUE	NA
PSMC3	P17980	Oncology II	OID31200	NA	NA	NA	NA	NA	0.9951	TRUE	TRUE	NA
RAB3GAP1	Q15042	Neurology II	OID30829	NA	NA	NA	NA	NA	0.9965	TRUE	TRUE	NA
RANBP2	P49792	Neurology II	OID30812	NA	NA	NA	NA	NA	0.9971	TRUE	TRUE	NA
RASGRF1	Q13972	Oncology II	OID31213	NA	NA	NA	NA	NA	0.9999	TRUE	TRUE	NA
REST	Q13127	Oncology II	OID31248	NA	NA	NA	NA	NA	1	TRUE	TRUE	NA
RGL2	O15211	Oncology II	OID31297	NA	NA	NA	NA	NA	0.9917	TRUE	TRUE	NA
RICTOR	Q6R327	Inflammation II	OID30433	NA	NA	NA	NA	NA	1	TRUE	TRUE	NA
RNF31	Q96EP0	Inflammation II	OID30473	NA	NA	NA	NA	NA	0.9965	TRUE	TRUE	NA
RPGR	Q92834	Neurology II	OID30959	NA	NA	NA	NA	NA	1	TRUE	TRUE	NA
RRP15	Q9Y3B9	Neurology II	OID30867	NA	NA	NA	NA	NA	1	TRUE	TRUE	NA
RTKN2	Q8IZC4	Cardiometabolic II	OID30049	NA	NA	NA	NA	NA	0.9989	TRUE	TRUE	NA
RYR1	P21817	Cardiometabolic II	OID30085	NA	NA	NA	NA	NA	0.9999	TRUE	TRUE	NA
SAG	P10523	Neurology II	OID30874	NA	NA	NA	NA	NA	1	TRUE	TRUE	NA
SCGB2A2	Q13296	Cardiometabolic II	OID30104	NA	NA	NA	NA	NA	0.9971	TRUE	TRUE	NA
SCN2A	Q99250	Neurology II	OID30833	NA	NA	NA	NA	NA	0.9999	TRUE	TRUE	NA
SCN3A	Q9NY46	Neurology II	OID30903	NA	NA	NA	NA	NA	1	TRUE	TRUE	NA
SCN3B	Q9NY72	Neurology II	OID30804	NA	NA	NA	NA	NA	0.9992	TRUE	TRUE	NA
SKIV2L	Q15477	Cardiometabolic II	OID30056	NA	NA	NA	NA	NA	1	TRUE	TRUE	NA
SLC12A2	P55011	Cardiometabolic II	OID30077	NA	NA	NA	NA	NA	0.997	TRUE	TRUE	NA
SLC1A4	P43007	Neurology II	OID30926	NA	NA	NA	NA	NA	0.999	TRUE	TRUE	NA
SLC44A4	Q53GD3	Neurology II	OID30897	NA	NA	NA	NA	NA	0.9979	TRUE	TRUE	NA
SLK	Q9H2G2	Oncology II	OID31282	NA	NA	NA	NA	NA	0.9978	TRUE	TRUE	NA
SMPDL3B	Q92485	Oncology II	OID31387	NA	NA	NA	NA	NA	0.9986	TRUE	TRUE	NA
SOWAHA	Q2M3V2	Neurology II	OID30888	NA	NA	NA	NA	NA	0.9998	TRUE	TRUE	NA
SPTBN2	O15020	Neurology II	OID30876	NA	NA	NA	NA	NA	0.9929	TRUE	TRUE	NA
SSBP1	Q04837	Inflammation II	OID30468	NA	NA	NA	NA	NA	0.9968	TRUE	TRUE	NA
STEAP4	Q687X5	Neurology II	OID30846	NA	NA	NA	NA	NA	0.9986	TRUE	TRUE	NA
SYNGAP1	Q96PV0	Neurology II	OID30797	NA	NA	NA	NA	NA	0.9989	TRUE	TRUE	NA
TAP1	Q03518	Oncology II	OID31289	NA	NA	NA	NA	NA	0.999	TRUE	TRUE	NA
TARM1	B6A8C7	Neurology II	OID30937	NA	NA	NA	NA	NA	0.9983	TRUE	TRUE	NA
TBR1	Q16650	Neurology II	OID30923	NA	NA	NA	NA	NA	1	TRUE	TRUE	NA
TEX33	O43247	Oncology II	OID31280	NA	NA	NA	NA	NA	1	TRUE	TRUE	NA
TJP3	O95049	Neurology II	OID30798	NA	NA	NA	NA	NA	1	TRUE	TRUE	NA
TMED1	Q13445	Oncology II	OID31278	NA	NA	NA	NA	NA	1	TRUE	TRUE	NA
TMOD4	Q9NZQ9	Oncology II	OID31246	NA	NA	NA	NA	NA	0.9939	TRUE	TRUE	NA
TNPO1	Q92973	Oncology II	OID31330	NA	NA	NA	NA	NA	0.9991	TRUE	TRUE	NA
TOP1MT	Q969P6	Oncology II	OID31233	NA	NA	NA	NA	NA	1	TRUE	TRUE	NA
TP73	O15350	Neurology II	OID30879	NA	NA	NA	NA	NA	1	TRUE	TRUE	NA
TRAF3IP2	O43734	Cardiometabolic II	OID30054	NA	NA	NA	NA	NA	0.9998	TRUE	TRUE	NA
TRPV3	Q8NET8	Cardiometabolic II	OID30128	NA	NA	NA	NA	NA	1	TRUE	TRUE	NA
TUBB3	Q13509	Neurology II	OID30799	NA	NA	NA	NA	NA	0.997	TRUE	TRUE	NA
UHRF2	Q96PU4	Cardiometabolic II	OID30171	NA	NA	NA	NA	NA	0.9998	TRUE	TRUE	NA
UPK3A	O75631	Neurology II	OID30794	NA	NA	NA	NA	NA	1	TRUE	TRUE	NA
VSTM2B	A6NLU5	Oncology II	OID31272	NA	NA	NA	NA	NA	0.9978	TRUE	TRUE	NA
VWA5A	O00534	Oncology II	OID31198	NA	NA	NA	NA	NA	0.996	TRUE	TRUE	NA
ZCCHC8	Q6NZY4	Cardiometabolic II	OID30117	NA	NA	NA	NA	NA	0.9961	TRUE	TRUE	NA
ACSL1	P33121	Cardiometabolic II	OID30080	NA	NA	NA	NA	NA	0.9952	FALSE	TRUE	NA
ACTN4	O43707	Inflammation	OID20435	NA	NA	NA	NA	NA	0.9927	FALSE	TRUE	NA
ADCYAP1R1	P41586	Oncology	OID21188	NA	NA	NA	NA	NA	0.9992	FALSE	TRUE	NA
ADGRV1	Q8WXG9	Neurology II	OID30877	NA	NA	NA	NA	NA	0.9927	FALSE	TRUE	NA
ADRA2A	P08913	Cardiometabolic II	OID30067	NA	NA	NA	NA	NA	0.9966	FALSE	TRUE	NA
ALMS1	Q8TCU4	Oncology II	OID31275	NA	NA	NA	NA	NA	0.9983	FALSE	TRUE	NA
ATP2B4	P23634	Cardiometabolic II	OID30062	NA	NA	NA	NA	NA	0.9937	FALSE	TRUE	NA
BCL7B	Q9BQE9	Oncology II	OID31421	NA	NA	NA	NA	NA	0.996	FALSE	TRUE	NA
BSND	Q8WZ55	Oncology II	OID31184	NA	NA	NA	NA	NA	0.9978	FALSE	TRUE	NA
C1QTNF6	Q9BXI9	Neurology II	OID31049	NA	NA	NA	NA	NA	0.9926	FALSE	TRUE	NA
CACNB1	Q02641	Neurology II	OID30820	NA	NA	NA	NA	NA	0.9972	FALSE	TRUE	NA
CADPS	Q9ULU8	Neurology II	OID30915	NA	NA	NA	NA	NA	0.9982	FALSE	TRUE	NA
CCAR2	Q8N163	Neurology II	OID31077	NA	NA	NA	NA	NA	0.9937	FALSE	TRUE	NA
CD82	P27701	Oncology II	OID31256	NA	NA	NA	NA	NA	0.9979	FALSE	TRUE	NA
CDAN1	Q8IWY9	Neurology II	OID31076	NA	NA	NA	NA	NA	0.997	FALSE	TRUE	NA
CREBZF	Q9NS37	Oncology II	OID31206	NA	NA	NA	NA	NA	0.997	FALSE	TRUE	NA
DCDC2C	A8MYV0	Oncology II	OID31235	NA	NA	NA	NA	NA	0.9983	FALSE	TRUE	NA
DUOX2	Q9NRD8	Cardiometabolic	OID20059	NA	NA	NA	NA	NA	1	FALSE	TRUE	NA
ECSCR	Q19T08	Neurology II	OID30831	NA	NA	NA	NA	NA	0.9972	FALSE	TRUE	NA
EDNRB	P24530	Inflammation II	OID30421	NA	NA	NA	NA	NA	0.9943	FALSE	TRUE	NA
ELAVL4	P26378	Neurology II	OID30854	NA	NA	NA	NA	NA	0.9934	FALSE	TRUE	NA
EPGN	Q6UW88	Oncology II	OID31373	NA	NA	NA	NA	NA	0.9908	FALSE	TRUE	NA
ESR1	P03372	Inflammation II	OID30434	NA	NA	NA	NA	NA	0.9937	FALSE	TRUE	NA
EXOSC10	Q01780	Cardiometabolic II	OID30083	NA	NA	NA	NA	NA	0.9944	FALSE	TRUE	NA
FRMD7	Q6ZUT3	Neurology II	OID30898	NA	NA	NA	NA	NA	0.9948	FALSE	TRUE	NA
GHRHR	Q02643	Neurology	OID20841	NA	NA	NA	NA	NA	1	FALSE	TRUE	NA
GLI2	P10070	Inflammation II	OID30429	NA	NA	NA	NA	NA	0.9954	FALSE	TRUE	NA
GTF2IRD1	Q9UHL9	Oncology II	OID31264	NA	NA	NA	NA	NA	0.9946	FALSE	TRUE	NA
GUCY2C	P25092	Oncology II	OID31318	NA	NA	NA	NA	NA	0.9927	FALSE	TRUE	NA
H2AP	O75409	Oncology II	OID31232	NA	NA	NA	NA	NA	0.9922	FALSE	TRUE	NA
HIP1	O00291	Cardiometabolic II	OID30071	NA	NA	NA	NA	NA	0.995	FALSE	TRUE	NA
HTR1A	P08908	Neurology II	OID30824	NA	NA	NA	NA	NA	0.9962	FALSE	TRUE	NA
HTR1B	P28222	Neurology II	OID30866	NA	NA	NA	NA	NA	0.9971	FALSE	TRUE	NA
IFIT1	P09914	Oncology II	OID31310	NA	NA	NA	NA	NA	0.9948	FALSE	TRUE	NA
IGF2BP3	O00425	Cardiometabolic II	OID30112	NA	NA	NA	NA	NA	0.9947	FALSE	TRUE	NA
IL33	O95760	Inflammation	OID20428	NA	NA	NA	NA	NA	0.9928	FALSE	TRUE	NA
IMPG1	Q17R60	Neurology II	OID30814	NA	NA	NA	NA	NA	0.9956	FALSE	TRUE	NA
LRP2BP	Q9P2M1	Neurology II	OID30907	NA	NA	NA	NA	NA	0.9955	FALSE	TRUE	NA
MANEAL	Q5VSG8	Oncology II	OID31244	NA	NA	NA	NA	NA	0.9947	FALSE	TRUE	NA
MAP1LC3B2	A6NCE7	Cardiometabolic II	OID30074	NA	NA	NA	NA	NA	0.9958	FALSE	TRUE	NA
MMP15	P51511	Cardiometabolic II	OID30299	NA	NA	NA	NA	NA	0.9944	FALSE	TRUE	NA
MORF4L2	Q15014	Oncology II	OID31160	NA	NA	NA	NA	NA	0.9948	FALSE	TRUE	NA
MSLNL	Q96KJ4	Neurology II	OID30939	NA	NA	NA	NA	NA	0.9991	FALSE	TRUE	NA
MTR	Q99707	Cardiometabolic II	OID30110	NA	NA	NA	NA	NA	0.9938	FALSE	TRUE	NA
NCLN	Q969V3	Inflammation	OID20448	NA	NA	NA	NA	NA	0.9967	FALSE	TRUE	NA
NOP56	O00567	Cardiometabolic II	OID30055	NA	NA	NA	NA	NA	0.9944	FALSE	TRUE	NA
NPHS2	Q9NP85	Inflammation II	OID30462	NA	NA	NA	NA	NA	0.9983	FALSE	TRUE	NA
NRTN	Q99748	Inflammation	OID20465	NA	NA	NA	NA	NA	0.9928	FALSE	TRUE	NA
NUBP1	P53384	Oncology II	OID31412	NA	NA	NA	NA	NA	0.9921	FALSE	TRUE	NA
NUDT10	Q8NFP7	Cardiometabolic II	OID30198	NA	NA	NA	NA	NA	0.9988	FALSE	TRUE	NA
OGT	O15294	Oncology II	OID31300	NA	NA	NA	NA	NA	0.9939	FALSE	TRUE	NA
OTOA	Q7RTW8	Neurology II	OID30825	NA	NA	NA	NA	NA	0.9983	FALSE	TRUE	NA
PITHD1	Q9GZP4	Oncology II	OID31215	NA	NA	NA	NA	NA	0.9985	FALSE	TRUE	NA
RANGAP1	P46060	Oncology	OID21203	NA	NA	NA	NA	NA	0.9945	FALSE	TRUE	NA
RBM25	P49756	Oncology II	OID31236	NA	NA	NA	NA	NA	0.9993	FALSE	TRUE	NA
RIPK4	P57078	Cardiometabolic II	OID30138	NA	NA	NA	NA	NA	0.9923	FALSE	TRUE	NA
RNF168	Q8IYW5	Inflammation II	OID30506	NA	NA	NA	NA	NA	0.9991	FALSE	TRUE	NA
RNF4	P78317	Oncology II	OID31321	NA	NA	NA	NA	NA	0.9981	FALSE	TRUE	NA
SCARB1	Q8WTV0	Neurology	OID20805	NA	NA	NA	NA	NA	0.9974	FALSE	TRUE	NA
SHD	Q96IW2	Cardiometabolic II	OID30098	NA	NA	NA	NA	NA	0.9907	FALSE	TRUE	NA
SHPK	Q9UHJ6	Oncology II	OID31292	NA	NA	NA	NA	NA	0.9934	FALSE	TRUE	NA
SLC28A1	O00337	Oncology II	OID31220	NA	NA	NA	NA	NA	0.9935	FALSE	TRUE	NA
SLC34A3	Q8N130	Oncology II	OID31203	NA	NA	NA	NA	NA	0.9989	FALSE	TRUE	NA
SPRR1B	P22528	Oncology II	OID31296	NA	NA	NA	NA	NA	0.9933	FALSE	TRUE	NA
ST8SIA1	Q92185	Inflammation II	OID30442	NA	NA	NA	NA	NA	0.9903	FALSE	TRUE	NA
TET2	Q6N021	Oncology II	OID31266	NA	NA	NA	NA	NA	0.9978	FALSE	TRUE	NA
TFAP2A	P05549	Neurology II	OID30848	NA	NA	NA	NA	NA	0.9966	FALSE	TRUE	NA
TPBGL	P0DKB5	Neurology II	OID30928	NA	NA	NA	NA	NA	0.9971	FALSE	TRUE	NA
TSPAN15	O95858	Cardiometabolic II	OID30095	NA	NA	NA	NA	NA	0.996	FALSE	TRUE	NA
TXK	P42681	Oncology II	OID31262	NA	NA	NA	NA	NA	0.9929	FALSE	TRUE	NA
VIPR1	P32241	Cardiometabolic II	OID30193	NA	NA	NA	NA	NA	0.9949	FALSE	TRUE	NA
ZPR1	O75312	Neurology II	OID30801	NA	NA	NA	NA	NA	0.9948	FALSE	TRUE	NA
BATF	Q16520	Neurology II	OID30896	SeqId.19227-18	BATF	-0.0194595	0.459197	2	0.9894	TRUE	FALSE	TRUE
DHPS	P49366	Oncology II	OID31357	SeqId.9856-22	DHYS	-0.0430454	0.101443	2	0.9567	TRUE	FALSE	TRUE
FDX2	Q6P4F2	Cardiometabolic II	OID30147	SeqId.11231-12	ADXL	-0.0610422	0.0240629	2	0.9383	TRUE	FALSE	TRUE
FGF12	P61328	Inflammation II	OID30454	SeqId.4392-54	FGF-12	-0.0771985	0.00430555	2	0.9817	TRUE	FALSE	TRUE
GH1	P01241	Cardiometabolic	OID20220	SeqId.8462-18	HGH	0.00398555	0.879599	1	0.8818	TRUE	FALSE	TRUE
JUN	P05412	Inflammation	OID20424	SeqId.10356-21	c-Jun	-0.0535317	0.0438547	1	0.9733	TRUE	FALSE	TRUE
RAD51	Q06609	Oncology II	OID31254	SeqId.2871-73	RAD51	-0.0411347	0.117551	2	0.9831	TRUE	FALSE	TRUE
SHC1	P29353	Oncology II	OID31222	SeqId.5272-55	SHC1	0.0493067	0.0605979	2	0.9896	TRUE	FALSE	TRUE
TNNI3	P19429	Cardiometabolic	OID20050	SeqId.5441-67	Troponin I	0.0960261	0.000254113	1	0.9867	TRUE	FALSE	TRUE
TSLP	Q969D9	Cardiometabolic	OID20056	SeqId.3010-53	TSLP	-0.0239429	0.362759	1	0.9879	TRUE	FALSE	TRUE
ABHD14B	Q96IU4	Neurology	OID20921	SeqId.19325-21	ABHEB	0.0839137	0.00139874	1	0.7995	FALSE	FALSE	TRUE
ACADSB	P45954	Cardiometabolic II	OID30356	SeqId.17403-14	acyl-Coenzyme A dehydrogenase	0.0244344	0.36685	2	0.805	FALSE	FALSE	TRUE
ACE2	Q9BYF1	Cardiometabolic	OID20105	SeqId.2805-6	ACE2	0.0192328	0.464754	1	0.7225	FALSE	FALSE	TRUE
ACHE	P22303	Inflammation II	OID30585	SeqId.15553-22	ACES	-0.0593719	0.0282152	2	0.7107	FALSE	FALSE	TRUE
ACP1	P24666	Inflammation II	OID30524	SeqId.3858-5	PPAC	0.0714577	0.00824192	2	0.8438	FALSE	FALSE	TRUE
ACRV1	P26436	Inflammation II	OID30513	SeqId.10507-166	sperm protein 10	-0.0147415	0.586188	2	0.8778	FALSE	FALSE	TRUE
ADAM15	Q13444	Cardiometabolic	OID20109	SeqId.15455-40	ADA15	0.0558779	0.0335542	1	0.5152	FALSE	FALSE	TRUE
ADAM9	Q13443	Oncology II	OID31488	SeqId.3795-6	ADAM 9	0.0633185	0.0159261	2	0.7938	FALSE	FALSE	TRUE
ADAMTS1	Q9UHI8	Inflammation II	OID30528	SeqId.3174-2	ATS1	-0.0422051	0.118963	2	0.9746	FALSE	FALSE	TRUE
ADAMTS15	Q8TE58	Oncology	OID21275	SeqId.4533-76	ATS15	-0.0434579	0.0984396	1	0.7069	FALSE	FALSE	TRUE
ADGRB3	O60242	Neurology	OID20974	SeqId.15365-41	BAI3	0.0544494	0.0383614	1	0.4184	FALSE	FALSE	TRUE
ADGRF5	Q8IZF2	Cardiometabolic II	OID30349	SeqId.6409-57	GP116	-0.0648118	0.0165872	2	0.8453	FALSE	FALSE	TRUE
ADGRG2	Q8IZP9	Cardiometabolic	OID20189	SeqId.10767-52	GPR64	-0.0160246	0.542472	1	0.8725	FALSE	FALSE	TRUE
AGR2	O95994	Neurology	OID20896	SeqId.4959-2	AGR2	-0.00697239	0.79101	1	0.8794	FALSE	FALSE	TRUE
AHSP	Q9NZD4	Neurology	OID21078	SeqId.9025-5	AHSP	-0.0128624	0.624931	1	0.8316	FALSE	FALSE	TRUE
ALDH5A1	P51649	Neurology II	OID31047	SeqId.17792-158	SSDH	0.0518247	0.0485674	2	0.9343	FALSE	FALSE	TRUE
AMN	Q9BXJ7	Inflammation	OID20492	SeqId.4322-28	AMNLS	-0.0821256	0.00196778	1	0.6572	FALSE	FALSE	TRUE
ANGPTL7	O43827	Oncology	OID21412	SeqId.6371-50	ANGL7	0.0141241	0.591382	1	0.7569	FALSE	FALSE	TRUE
ANPEP	P15144	Cardiometabolic	OID20350	SeqId.15457-14	Aminopeptidase N	0.0355803	0.176147	1	0.7005	FALSE	FALSE	TRUE
ANXA10	Q9UJ72	Neurology	OID20886	SeqId.13605-16	ANX10	0.0416527	0.113248	1	0.9136	FALSE	FALSE	TRUE
ANXA5	P08758	Neurology	OID20810	SeqId.14158-17	Annexin V	-0.0423871	0.107025	1	0.9607	FALSE	FALSE	TRUE
APOA1	P02647	Inflammation II	OID30769	SeqId.2750-3	Apo A-I	-0.00673938	0.80347	2	0.6468	FALSE	FALSE	TRUE
APOA2	P02652	Inflammation II	OID30686	SeqId.7127-3	Apo A-II	0.00639173	0.813416	2	0.7885	FALSE	FALSE	TRUE
APOH	P02749	Neurology	OID21072	SeqId.8288-27	b2-Glycoprotein I	-0.036276	0.167839	1	0.8146	FALSE	FALSE	TRUE
AREG	P15514	Oncology	OID21357	SeqId.2970-60	AREG	-0.0654244	0.0128021	1	0.8791	FALSE	FALSE	TRUE
ARG2	P78540	Oncology II	OID31339	SeqId.17752-24	Arginase	-0.0108917	0.678687	2	0.9537	FALSE	FALSE	TRUE
ARSB	P15848	Oncology	OID21331	SeqId.3172-28	ARSB	0.0393706	0.134413	1	0.764	FALSE	FALSE	TRUE
ASGR2	P07307	Inflammation II	OID30679	SeqId.9474-22	ASGR2	-0.0503019	0.063083	2	0.6607	FALSE	FALSE	TRUE
ATP1B1	P05026	Cardiometabolic II	OID30124	SeqId.13392-13	AT1B1	0.0265598	0.326638	2	0.9889	FALSE	FALSE	TRUE
AXL	P30530	Cardiometabolic	OID20363	SeqId.10574-10	AXL	0.0695946	0.00809067	1	0.7564	FALSE	FALSE	TRUE
AZU1	P20160	Cardiometabolic	OID20309	SeqId.14713-46	Azurocidin	-0.000733232	0.977768	1	0.8723	FALSE	FALSE	TRUE
BECN1	Q14457	Cardiometabolic II	OID30220	SeqId.13032-1	BECN1	-0.0331249	0.221144	2	0.8424	FALSE	FALSE	TRUE
BGLAP	P02818	Cardiometabolic II	OID30389	SeqId.11067-13	Osteocalcin	-0.0457188	0.0912047	2	0.6766	FALSE	FALSE	TRUE
BMP6	P22004	Cardiometabolic	OID20111	SeqId.8459-10	BMP-6	0.0388429	0.139717	1	0.8467	FALSE	FALSE	TRUE
BST2	Q10589	Neurology	OID21029	SeqId.8832-55	BST-2	-0.0638854	0.015076	1	0.6384	FALSE	FALSE	TRUE
BTN2A1	Q7KYR7	Inflammation	OID20713	SeqId.8869-5	BT2A1	0.0987684	0.000195248	1	0.6305	FALSE	FALSE	TRUE
C1QA	P02745	Inflammation	OID20654	SeqId.2753-2	C1q	0.0554326	0.0368742	1	0.7377	FALSE	FALSE	TRUE
C1QBP	Q07021	Neurology II	OID31007	SeqId.4967-1	C1QBP	0.0614721	0.0192747	2	0.9404	FALSE	FALSE	TRUE
C1QTNF1	Q9BXJ1	Cardiometabolic	OID20367	SeqId.6304-8	C1QT1	0.0843073	0.0013276	1	0.892	FALSE	FALSE	TRUE
C1R	P00736	Inflammation II	OID30753	SeqId.3285-23	C1r	0.0118772	0.660959	2	0.8429	FALSE	FALSE	TRUE
C4BPB	P20851	Oncology	OID21481	SeqId.7155-46	C4b-binding protein beta chain	-0.0821958	0.00175236	1	0.7268	FALSE	FALSE	TRUE
CA11	O75493	Oncology	OID21195	SeqId.8859-51	CAH11	0.0634092	0.0158481	1	0.9719	FALSE	FALSE	TRUE
CA2	P00918	Neurology	OID21149	SeqId.4970-55	carbonic anhydrase II	0.0460469	0.0799435	1	0.868	FALSE	FALSE	TRUE
CA4	P22748	Cardiometabolic	OID20241	SeqId.14069-61	Carbonic Anhydrase IV	-0.0203034	0.440267	1	0.6903	FALSE	FALSE	TRUE
CA5A	P35218	Cardiometabolic	OID20075	SeqId.8791-151	Carbonic Anhydrase VA	-0.0291298	0.268139	1	0.4397	FALSE	FALSE	TRUE
CA9	Q16790	Oncology	OID21417	SeqId.3798-71	Carbonic anhydrase 9	-0.0102282	0.697461	1	0.8296	FALSE	FALSE	TRUE
CALB1	P05937	Oncology	OID21306	SeqId.9918-23	Calbindin D28	0.0226701	0.38884	1	0.84	FALSE	FALSE	TRUE
CALCOCO2	Q13137	Cardiometabolic II	OID30249	SeqId.12534-10	CACO2	-0.0980427	0.000284485	2	0.8199	FALSE	FALSE	TRUE
CANT1	Q8WVQ1	Cardiometabolic	OID20181	SeqId.6480-1	CANT1	0.0897696	0.000629121	1	0.7836	FALSE	FALSE	TRUE
CCL13	Q99616	Inflammation	OID20655	SeqId.4144-13	MCP-4	0.0716446	0.00695561	1	0.753	FALSE	FALSE	TRUE
CCL20	P78556	Inflammation	OID20671	SeqId.2468-62	MIP-3a	-0.0427636	0.107477	1	0.8853	FALSE	FALSE	TRUE
CCL24	O00175	Inflammation	OID20772	SeqId.4128-27	Eotaxin-2	-0.0308061	0.246335	1	0.5377	FALSE	FALSE	TRUE
CCL27	Q9Y4X3	Cardiometabolic	OID20121	SeqId.2192-63	CTACK	0.0558291	0.0337094	1	0.7272	FALSE	FALSE	TRUE
CCN1	O00622	Oncology	OID21368	SeqId.6264-9	CYR61	0.0643275	0.014389	1	0.7008	FALSE	FALSE	TRUE
CCN3	P48745	Cardiometabolic	OID20299	SeqId.2737-22	NovH	0.032867	0.211482	1	0.6414	FALSE	FALSE	TRUE
CCS	O14618	Neurology	OID20973	SeqId.13068-139	CCS	0.0860662	0.00104855	1	0.7688	FALSE	FALSE	TRUE
CD164L2	Q6UWJ8	Neurology II	OID30922	SeqId.6915-2	C16L2	-0.00595257	0.820894	2	0.8975	FALSE	FALSE	TRUE
CD244	Q9BZW8	Inflammation	OID20628	SeqId.5063-12	CD244	0.0395841	0.136261	1	0.7334	FALSE	FALSE	TRUE
CD27	P26842	Oncology	OID21527	SeqId.5412-53	CD27	-0.0309552	0.239281	1	0.5481	FALSE	FALSE	TRUE
CD300E	Q496F6	Oncology	OID21418	SeqId.10798-4	CLM2	-0.00300286	0.909136	1	0.485	FALSE	FALSE	TRUE
CD300LF	Q8TDQ1	Oncology	OID21469	SeqId.5623-11	CLM1	-0.0462586	0.0785649	1	-0.0143	FALSE	FALSE	TRUE
CD38	P28907	Oncology	OID21316	SeqId.11513-92	CD38	-0.0330419	0.209061	1	0.5199	FALSE	FALSE	TRUE
CD4	P01730	Inflammation	OID20584	SeqId.3143-3	sCD4	0.063771	0.0163187	1	0.6694	FALSE	FALSE	TRUE
CD5	P06127	Oncology	OID21449	SeqId.5596-75	CD5	0.0290351	0.269698	1	0.7009	FALSE	FALSE	TRUE
CD58	P19256	Inflammation	OID20716	SeqId.10938-13	sLFA-3	0.0324568	0.221916	1	0.7329	FALSE	FALSE	TRUE
CD70	P32970	Inflammation	OID20599	SeqId.5807-77	CD70	-0.0425743	0.109044	1	0.439	FALSE	FALSE	TRUE
CD74	P04233	Neurology	OID21040	SeqId.8748-45	HG2A	-0.010518	0.689331	1	0.6627	FALSE	FALSE	TRUE
CD79B	P40259	Inflammation	OID20635	SeqId.6351-55	CD79B	-0.052057	0.0500101	1	0.6161	FALSE	FALSE	TRUE
CD80	P33681	Cardiometabolic II	OID30291	SeqId.13726-4	B7	0.0533211	0.0488024	2	0.6669	FALSE	FALSE	TRUE
CD99L2	Q8TCZ2	Neurology	OID21122	SeqId.10539-30	C99L2	-0.0298586	0.256343	1	0.6645	FALSE	FALSE	TRUE
CDH2	P19022	Cardiometabolic	OID20170	SeqId.3797-1	Cadherin-2	0.0491594	0.0615515	1	0.77	FALSE	FALSE	TRUE
CDH3	P22223	Neurology	OID21008	SeqId.2643-57	P-Cadherin	-0.0575787	0.0285106	1	0.7536	FALSE	FALSE	TRUE
CDH6	P55285	Cardiometabolic	OID20157	SeqId.16312-45	Cadherin-6	-0.0393018	0.135096	1	0.7089	FALSE	FALSE	TRUE
CDHR1	Q96JP9	Neurology	OID20808	SeqId.8372-29	CDHR1	-0.0235113	0.371478	1	0.8606	FALSE	FALSE	TRUE
CDSN	Q15517	Inflammation	OID20667	SeqId.7085-81	CDSN	-0.00954445	0.71952	1	0.506	FALSE	FALSE	TRUE
CEACAM19	Q7Z692	Oncology II	OID31443	SeqId.7048-4	CEA19	0.0219496	0.40377	2	0.8963	FALSE	FALSE	TRUE
CEACAM20	Q6UY09	Oncology II	OID31308	SeqId.10453-7	CEA20	0.0102554	0.696497	2	0.9243	FALSE	FALSE	TRUE
CEACAM21	Q3KPI0	Inflammation	OID20548	SeqId.7204-1	CEA21	-0.0865194	0.00110924	1	0.3435	FALSE	FALSE	TRUE
CEACAM3	P40198	Oncology	OID21245	SeqId.8999-19	CEAM3	0.0364722	0.16555	1	0.9609	FALSE	FALSE	TRUE
CFC1	P0CG37	Oncology	OID21261	SeqId.3294-55	CFC1	-0.0716181	0.00642124	1	0.9285	FALSE	FALSE	TRUE
CILP	O75339	Cardiometabolic II	OID30399	SeqId.5717-2	CILP	0.0102909	0.703939	2	0.8681	FALSE	FALSE	TRUE
CKAP4	Q07065	Inflammation	OID20617	SeqId.7221-56	CKAP4	0.0105083	0.692572	1	0.5878	FALSE	FALSE	TRUE
CKB	P12277	Cardiometabolic II	OID30400	SeqId.3800-71	CK-BB	-0.00201784	0.940604	2	0.5614	FALSE	FALSE	TRUE
CLC	Q05315	Cardiometabolic	OID20126	SeqId.11094-104	LPPL	0.0277639	0.291236	1	0.5609	FALSE	FALSE	TRUE
CLEC10A	Q8IUN9	Neurology	OID20928	SeqId.10955-4	CLC10	-0.0186595	0.478173	1	0.5924	FALSE	FALSE	TRUE
CLEC4A	Q9UMR7	Inflammation	OID20573	SeqId.8853-2	CLC4A	0.0815823	0.00210851	1	0.5479	FALSE	FALSE	TRUE
CLEC4D	Q8WXI8	Inflammation	OID20609	SeqId.7752-31	CLC4D	0.0281853	0.288858	1	0.4243	FALSE	FALSE	TRUE
CLEC4M	Q9H2X3	Cardiometabolic II	OID30405	SeqId.3030-3	DC-SIGNR	0.0330064	0.222801	2	0.4777	FALSE	FALSE	TRUE
CLEC6A	Q6EIG7	Oncology	OID21228	SeqId.6911-103	CLC6A	-0.049792	0.0582786	1	0.6549	FALSE	FALSE	TRUE
CLEC7A	Q9BXN2	Inflammation	OID20636	SeqId.3603-60	CLC7A	-0.0318593	0.230546	1	0.147	FALSE	FALSE	TRUE
CLGN	O14967	Neurology II	OID30957	SeqId.10600-24	CLGN	-0.082679	0.00163318	2	0.6984	FALSE	FALSE	TRUE
CLIC5	Q9NZA1	Neurology II	OID30890	SeqId.12475-48	CLIC5	0.0161544	0.538926	2	0.9575	FALSE	FALSE	TRUE
COL28A1	Q2UY09	Neurology II	OID30969	SeqId.10702-1	COSA1	0.08152	0.00189888	2	0.6361	FALSE	FALSE	TRUE
COLEC12	Q5KU26	Inflammation	OID20738	SeqId.5457-5	COLEC12	-0.00246923	0.925983	1	0.6204	FALSE	FALSE	TRUE
COMMD1	Q8N668	Cardiometabolic II	OID30222	SeqId.12509-115	COMD1	0.0203336	0.452708	2	0.7821	FALSE	FALSE	TRUE
COX5B	P10606	Oncology	OID21297	SeqId.7887-57	COX5B	-0.0290367	0.269672	1	0.869	FALSE	FALSE	TRUE
CPA2	P48052	Neurology	OID21060	SeqId.9276-7	CBPA2	0.0287503	0.274425	1	0.7711	FALSE	FALSE	TRUE
CPVL	Q9H3G5	Oncology	OID21435	SeqId.8891-7	CPVL	-0.000642907	0.980506	1	0.5221	FALSE	FALSE	TRUE
CRISP3	P54108	Inflammation II	OID30715	SeqId.3187-52	CRIS3	-0.000378699	0.988843	2	0.5994	FALSE	FALSE	TRUE
CRLF1	O75462	Inflammation	OID20699	SeqId.14747-9	CRLF1	-0.0013879	0.958356	1	0.8773	FALSE	FALSE	TRUE
CRYBB2	P43320	Neurology II	OID31081	SeqId.10000-28	CRBB2	-0.0684303	0.00916986	2	0.8435	FALSE	FALSE	TRUE
CSF2	P04141	Cardiometabolic II	OID30072	SeqId.4697-59	GM-CSF	-0.072979	0.00696754	2	0.9245	FALSE	FALSE	TRUE
CSF3R	Q99062	Inflammation II	OID30527	SeqId.2719-3	G-CSF-R	-0.0344923	0.202654	2	0.8214	FALSE	FALSE	TRUE
CSPG4	Q6UVK1	Cardiometabolic II	OID30397	SeqId.8951-162	CSPG4	-0.0742688	0.00602877	2	0.7638	FALSE	FALSE	TRUE
CTRC	Q99895	Inflammation	OID20752	SeqId.5626-20	CTRC	-0.0243676	0.359184	1	0.6971	FALSE	FALSE	TRUE
CTRL	P40313	Neurology II	OID31157	SeqId.9229-9	CTRL	-0.03392	0.196896	2	0.7517	FALSE	FALSE	TRUE
CTSC	P53634	Inflammation	OID20679	SeqId.3178-5	CATC	-0.0132256	0.61876	1	0.7245	FALSE	FALSE	TRUE
CUZD1	Q86UP6	Neurology II	OID30914	SeqId.7943-16	CUZD1	0.015321	0.56007	2	0.9235	FALSE	FALSE	TRUE
CXCL14	O95715	Inflammation	OID20458	SeqId.5730-60	BRAK	-0.0444737	0.0941168	1	0.8318	FALSE	FALSE	TRUE
CXCL17	Q6UXB2	Inflammation	OID20622	SeqId.9495-10	VCC1	0.058041	0.0288502	1	0.548	FALSE	FALSE	TRUE
DCN	P07585	Cardiometabolic	OID20106	SeqId.2666-53	Bone proteoglycan II	-0.0882118	0.00078175	1	0.808	FALSE	FALSE	TRUE
DCTN2	Q13561	Oncology	OID21334	SeqId.5879-51	Dynactin subunit 2	-0.0396665	0.131508	1	0.9136	FALSE	FALSE	TRUE
DCUN1D1	Q96GG9	Neurology II	OID30830	SeqId.17366-6	DCNL1	-0.0158969	0.545417	2	0.9888	FALSE	FALSE	TRUE
DDR1	Q08345	Neurology	OID21009	SeqId.4122-12	discoidin domain receptor 1	-0.0699716	0.00775293	1	0.7688	FALSE	FALSE	TRUE
DEFA1_DEFA1B	P59665	Cardiometabolic	OID20344	SeqId.19579-5	HNP-1	0.0686266	0.00901877	1	0.7479	FALSE	FALSE	TRUE
DEFB103A_DEFB103B	P81534	Inflammation II	OID30534	SeqId.5679-16	HBD-3	0.0402422	0.137128	2	0.9795	FALSE	FALSE	TRUE
DKK4	Q9UBT3	Neurology	OID20934	SeqId.3365-7	Dkk-4	-0.0640805	0.0147693	1	0.7863	FALSE	FALSE	TRUE
DLL4	Q9NR61	Cardiometabolic II	OID30255	SeqId.3305-6	DLL4	-0.0350509	0.195433	2	0.9853	FALSE	FALSE	TRUE
DOCK9	Q9BZ29	Neurology II	OID30836	SeqId.14002-18	DOCK9	-0.0486114	0.0643245	2	0.9878	FALSE	FALSE	TRUE
DPEP2	Q9H4A9	Oncology	OID21305	SeqId.8327-26	DPEP2	0.0170786	0.516244	1	0.8294	FALSE	FALSE	TRUE
DPP10	Q8N608	Inflammation	OID20527	SeqId.7890-68	DPP10	0.0425394	0.109334	1	0.8087	FALSE	FALSE	TRUE
DRAXIN	Q8NBI3	Neurology	OID20917	SeqId.7084-1	DRAXI	-0.0306409	0.244088	1	0.771	FALSE	FALSE	TRUE
DSG3	P32926	Oncology	OID21460	SeqId.16317-20	Desmoglein-3	-0.0728396	0.00557016	1	0.7734	FALSE	FALSE	TRUE
DYNLT1	P63172	Neurology II	OID30925	SeqId.14331-262	DYLT1	0.0690166	0.00858801	2	0.5899	FALSE	FALSE	TRUE
DYNLT3	P51808	Oncology II	OID31415	SeqId.12867-40	DYLT3	0.0911745	0.0005111	2	0.8661	FALSE	FALSE	TRUE
EBAG9	O00559	Neurology	OID20918	SeqId.19323-1	RCAS1	-0.0592045	0.0243137	1	0.8087	FALSE	FALSE	TRUE
ECE1	P42892	Neurology	OID20891	SeqId.8767-44	Endothelin-converting enzyme 1	0.0185186	0.481502	1	0.8922	FALSE	FALSE	TRUE
EDDM3B	P56851	Oncology II	OID31365	SeqId.7782-34	EP3B	-0.0374986	0.153672	2	0.8557	FALSE	FALSE	TRUE
EDN1	P05305	Cardiometabolic II	OID30224	SeqId.6495-14	Endothelin 1	0.0607306	0.0247947	2	0.7942	FALSE	FALSE	TRUE
EFCAB14	O75071	Oncology II	OID31460	SeqId.10830-5	K0494	0.0127905	0.626628	2	0.7395	FALSE	FALSE	TRUE
EHBP1	Q8NDI1	Cardiometabolic II	OID30302	SeqId.12813-18	EHBP1	-0.0797847	0.0031695	2	0.776	FALSE	FALSE	TRUE
EIF4EBP1	Q13541	Cardiometabolic	OID20162	SeqId.17372-5	4EBP1	-0.087645	0.000845324	1	0.8837	FALSE	FALSE	TRUE
ENPEP	Q07075	Cardiometabolic II	OID30135	SeqId.15558-63	AMPE	0.0618846	0.0221773	2	0.9795	FALSE	FALSE	TRUE
ENTPD2	Q9Y5L3	Oncology	OID21260	SeqId.18887-7	ENTP2	0.0193241	0.462636	1	0.7474	FALSE	FALSE	TRUE
ENTPD6	O75354	Cardiometabolic	OID20100	SeqId.8932-1	ENTP6	-0.0387218	0.140957	1	0.8684	FALSE	FALSE	TRUE
ERBB2	P04626	Oncology	OID21520	SeqId.2616-23	ERBB2	-0.0389159	0.138975	1	0.7974	FALSE	FALSE	TRUE
ERBB4	Q15303	Oncology	OID21510	SeqId.2618-10	ERBB4	-0.0161279	0.539873	1	0.7506	FALSE	FALSE	TRUE
ERMAP	Q96PL5	Inflammation II	OID30539	SeqId.8631-13	ERMAP	-0.0262509	0.332297	2	0.6651	FALSE	FALSE	TRUE
FABP5	Q01469	Neurology	OID21043	SeqId.4985-11	FABPE	0.00655368	0.803294	1	0.8052	FALSE	FALSE	TRUE
FABP6	P51161	Cardiometabolic	OID20076	SeqId.6450-8	FABP6	0.00707835	0.787909	1	0.8719	FALSE	FALSE	TRUE
FCAMR	Q8WWV6	Cardiometabolic II	OID30332	SeqId.9568-289	FCAMR	-0.0619972	0.0219351	2	0.6592	FALSE	FALSE	TRUE
FCAR	P24071	Inflammation	OID20564	SeqId.4987-17	FCAR	-0.0632581	0.0172023	1	0.4861	FALSE	FALSE	TRUE
FCER1A	P12319	Neurology II	OID30992	SeqId.9254-18	FCERA	0.0180486	0.4924	2	0.9706	FALSE	FALSE	TRUE
FCRL5	Q96RD9	Neurology	OID21111	SeqId.6103-70	FCRL5	-0.0431821	0.100596	1	0.415	FALSE	FALSE	TRUE
FEN1	P39748	Oncology	OID21192	SeqId.12577-100	FLAP endonuclease-1	0.0512049	0.0514867	1	0.8937	FALSE	FALSE	TRUE
FGF5	P12034	Inflammation	OID20490	SeqId.3065-65	FGF-5	0.00155698	0.953288	1	0.6295	FALSE	FALSE	TRUE
FGFR4	P22455	Inflammation II	OID30646	SeqId.4988-49	FGFR4	-0.0371766	0.169677	2	0.2225	FALSE	FALSE	TRUE
FLT3	P36888	Oncology	OID21272	SeqId.3437-80	Flt-3	-0.0210858	0.42285	1	0.9382	FALSE	FALSE	TRUE
FOLR1	P15328	Oncology	OID21529	SeqId.17455-42	FOLR1	0.0995623	0.000148568	1	0.7908	FALSE	FALSE	TRUE
FURIN	P09958	Oncology	OID21514	SeqId.6276-16	Furin	0.0515195	0.0500681	1	0.72	FALSE	FALSE	TRUE
GAL	P22466	Inflammation	OID20727	SeqId.15390-3	Galanin	0.0161023	0.544608	1	0.7436	FALSE	FALSE	TRUE
GALNT10	Q86SR1	Oncology	OID21371	SeqId.7003-4	GLT10	-0.0159952	0.543214	1	0.7521	FALSE	FALSE	TRUE
GALNT2	Q10471	Oncology	OID21423	SeqId.5764-4	GALT2	-0.0827875	0.00162223	1	0.712	FALSE	FALSE	TRUE
GALNT3	Q14435	Inflammation	OID20471	SeqId.6593-5	GALT3	-0.020801	0.433812	1	0.767	FALSE	FALSE	TRUE
GCNT1	Q02742	Oncology	OID21379	SeqId.7016-12	GCNT1	0.0321749	0.221264	1	0.7031	FALSE	FALSE	TRUE
GDNF	P39905	Neurology	OID20861	SeqId.5822-22	GDNF	-0.0462999	0.0782983	1	0.9165	FALSE	FALSE	TRUE
GFAP	P14136	Oncology	OID21247	SeqId.3034-1	GFAP	-0.0739294	0.00489818	1	0.8093	FALSE	FALSE	TRUE
GFRA3	O60609	Neurology	OID20933	SeqId.2505-49	GFRa-3	-0.0419427	0.110757	1	0.7938	FALSE	FALSE	TRUE
GH2	P01242	Oncology	OID21168	SeqId.10978-39	SOM2	0.0227107	0.387991	1	0.9848	FALSE	FALSE	TRUE
GKN1	Q9NS71	Neurology	OID20885	SeqId.15374-15	CA11 protein	0.0170388	0.517221	1	0.9516	FALSE	FALSE	TRUE
GLRX5	Q86SX6	Inflammation II	OID30663	SeqId.16597-11	GLRX5	0.0142348	0.599127	2	0.822	FALSE	FALSE	TRUE
GNAS	O95467	Neurology II	OID31008	SeqId.5757-45	GNAS3	-0.0367582	0.161965	2	0.9332	FALSE	FALSE	TRUE
GPHA2	Q96T91	Oncology II	OID31437	SeqId.6395-58	GPHA2	0.015932	0.544528	2	0.9125	FALSE	FALSE	TRUE
GRP	P07492	Cardiometabolic II	OID30264	SeqId.5897-58	Gastrin-releasing peptide	-0.00378076	0.88897	2	0.7206	FALSE	FALSE	TRUE
GSTA3	Q16772	Oncology	OID21242	SeqId.4993-16	GSTA3	0.0120774	0.646207	1	0.7413	FALSE	FALSE	TRUE
HEBP1	Q9NRV9	Cardiometabolic	OID20063	SeqId.18225-13	HEBP1	0.0499092	0.057688	1	0.9856	FALSE	FALSE	TRUE
HEPACAM2	A8MVW5	Neurology II	OID31151	SeqId.9116-28	HECA2	-0.0435572	0.0974401	2	0.5506	FALSE	FALSE	TRUE
HRC	P23327	Cardiometabolic II	OID30211	SeqId.6584-1	SRCH	-0.0253542	0.349083	2	0.8477	FALSE	FALSE	TRUE
HS6ST2	Q96MM7	Inflammation II	OID30481	SeqId.13524-25	H6ST2	0.0443039	0.101682	2	0.7952	FALSE	FALSE	TRUE
ICAM1	P05362	Cardiometabolic	OID20411	SeqId.4342-10	sICAM-1	-0.0188028	0.474798	1	0.6719	FALSE	FALSE	TRUE
ICAM2	P13598	Cardiometabolic	OID20248	SeqId.5486-73	sICAM-2	0.0835089	0.00147559	1	0.3763	FALSE	FALSE	TRUE
ICAM3	P32942	Cardiometabolic	OID20277	SeqId.2649-77	sICAM-3	-0.0249529	0.342864	1	0.6586	FALSE	FALSE	TRUE
ICOSLG	O75144	Oncology	OID21351	SeqId.5061-27	B7-H2	-0.0313449	0.233416	1	0.8074	FALSE	FALSE	TRUE
IDS	P22304	Inflammation	OID20619	SeqId.3198-4	IDS	0.063431	0.0168998	1	0.9481	FALSE	FALSE	TRUE
IFNG	P01579	Inflammation	OID20495	SeqId.15346-31	IFN-g	0.0466947	0.0787883	1	0.9407	FALSE	FALSE	TRUE
IFNL1	Q8IU54	Neurology	OID20795	SeqId.4396-54	IFN-lambda 1	-0.00795416	0.762412	1	0.9487	FALSE	FALSE	TRUE
IGFBPL1	Q8WX77	Cardiometabolic	OID20155	SeqId.7815-49	IBPL1	0.0215709	0.412254	1	0.7225	FALSE	FALSE	TRUE
IGSF8	Q969P0	Cardiometabolic	OID20167	SeqId.6984-6	IGSF8	-0.0990642	0.000160408	1	0.7508	FALSE	FALSE	TRUE
IL10	P22301	Inflammation	OID20431	SeqId.2773-50	IL-10	-0.0642296	0.0155625	1	0.9312	FALSE	FALSE	TRUE
IL10RA	Q13651	Inflammation	OID20420	SeqId.8104-21	IL-10 Ra	0.0192664	0.468494	1	0.9755	FALSE	FALSE	TRUE
IL12A_IL12B	P29459_P29460	Oncology	OID21327	SeqId.10367-62	IL-12	-0.00291182	0.911879	1	0.39	FALSE	FALSE	TRUE
IL12RB1	P42701	Inflammation	OID20486	SeqId.2632-5	IL-12 Rb1	0.0160471	0.545989	1	0.7892	FALSE	FALSE	TRUE
IL12RB2	Q99665	Inflammation II	OID30422	SeqId.3815-14	IL-12 RB2	-0.00913707	0.735816	2	0.9818	FALSE	FALSE	TRUE
IL17A	Q16552	Inflammation	OID20469	SeqId.9170-24	IL-17	0.019882	0.454402	1	0.9724	FALSE	FALSE	TRUE
IL17C	Q9P0M4	Inflammation	OID20477	SeqId.9255-5	IL-17C	0.0779763	0.00330136	1	0.9441	FALSE	FALSE	TRUE
IL17D	Q8TAD2	Inflammation	OID20481	SeqId.4136-40	IL-17D	0.0249695	0.347434	1	0.7035	FALSE	FALSE	TRUE
IL17F	Q96PD4	Inflammation	OID20456	SeqId.14026-24	IL-17F	-0.000408716	0.987731	1	0.973	FALSE	FALSE	TRUE
IL17RB	Q9NRM6	Inflammation	OID20585	SeqId.6262-14	IL-17B R	-0.0689824	0.00936516	1	0.3897	FALSE	FALSE	TRUE
IL18RAP	O95256	Neurology	OID20900	SeqId.2993-1	IL-18 Rb	0.0190317	0.469437	1	0.9646	FALSE	FALSE	TRUE
IL1B	P01584	Inflammation	OID20427	SeqId.3037-62	IL-1b	-0.0158821	0.550125	1	0.8846	FALSE	FALSE	TRUE
IL22RA1	Q8N6P7	Inflammation	OID20449	SeqId.3620-67	IL22RA1	-0.0424744	0.109878	1	0.9145	FALSE	FALSE	TRUE
IL2RA	P01589	Cardiometabolic	OID20267	SeqId.3151-6	IL-2 sRa	0.0892906	0.000672812	1	0.5389	FALSE	FALSE	TRUE
IL2RG	P31785	Oncology II	OID31361	SeqId.2634-2	IL-2 sRg	0.00539568	0.837404	2	0.962	FALSE	FALSE	TRUE
IL31RA	Q8NI17	Inflammation II	OID30475	SeqId.8273-84	IL31R	-0.0216578	0.423814	2	0.7622	FALSE	FALSE	TRUE
IL32	P24001	Inflammation	OID20605	SeqId.9051-13	IL32	-0.063232	0.0172484	1	0.7116	FALSE	FALSE	TRUE
IL34	Q6ZMJ4	Neurology	OID20809	SeqId.4556-10	IL-34	0.0445861	0.0899983	1	0.7103	FALSE	FALSE	TRUE
IL36G	Q9NZH8	Inflammation II	OID30551	SeqId.9117-4	IL-1F9	0.0106526	0.69405	2	0.9559	FALSE	FALSE	TRUE
IL4R	P24394	Inflammation	OID20576	SeqId.3055-54	IL-4 sR	-0.00364022	0.891065	1	0.7801	FALSE	FALSE	TRUE
INSL4	Q14641	Oncology II	OID31370	SeqId.6410-26	INSL4	0.0965055	0.000234174	2	0.9486	FALSE	FALSE	TRUE
IRAG2	Q12912	Cardiometabolic	OID20085	SeqId.10704-91	LRMP	-0.0225614	0.391118	1	0.9058	FALSE	FALSE	TRUE
ISM1	B1AKI9	Inflammation	OID20538	SeqId.8355-80	ISM1	0.0813032	0.00218432	1	0.7797	FALSE	FALSE	TRUE
ITGA2	P17301	Inflammation II	OID30570	SeqId.15603-20	Integrin alpha-2	0.0825194	0.00227107	2	0.6568	FALSE	FALSE	TRUE
ITGAL	P20701	Inflammation II	OID30537	SeqId.11617-1	LFA-1 alpha-L chain	0.0655256	0.0154279	2	0.9196	FALSE	FALSE	TRUE
ITGB2	P05107	Cardiometabolic	OID20315	SeqId.12750-9	LFA-1 beta-2	0.0151099	0.565758	1	0.7442	FALSE	FALSE	TRUE
ITGB5	P18084	Oncology	OID21522	SeqId.4917-62	Integrin aVb5	-0.00169012	0.948782	1	0.8246	FALSE	FALSE	TRUE
ITGB6	P18564	Inflammation	OID20493	SeqId.7737-76	ITB6	0.0348218	0.190026	1	0.7951	FALSE	FALSE	TRUE
ITGB7	P26010	Oncology	OID21393	SeqId.11205-10	Integrin beta-7	-0.00793434	0.762986	1	0.7027	FALSE	FALSE	TRUE
ITM2A	O43736	Inflammation	OID20504	SeqId.7765-15	ITM2A	-0.072823	0.00607928	1	0.9033	FALSE	FALSE	TRUE
JCHAIN	P01591	Inflammation	OID20494	SeqId.15306-20	IgJ	0.0191872	0.470325	1	0.9139	FALSE	FALSE	TRUE
KCTD5	Q9NXV2	Neurology II	OID31148	SeqId.12473-48	KCTD5	-0.0796023	0.00242683	2	0.9075	FALSE	FALSE	TRUE
KEL	P23276	Neurology	OID20881	SeqId.7070-25	KELL	-0.0313628	0.233149	1	0.6698	FALSE	FALSE	TRUE
KIF1C	O43896	Cardiometabolic II	OID30163	SeqId.9899-28	KIF1C	0.0282768	0.296325	2	0.9264	FALSE	FALSE	TRUE
KIF22	Q14807	Cardiometabolic II	OID30175	SeqId.12734-112	KIF22	-0.075395	0.00530384	2	0.9047	FALSE	FALSE	TRUE
KIR2DS4	P43632	Oncology II	OID31432	SeqId.17152-10	KI2S4	0.0051661	0.844232	2	0.3772	FALSE	FALSE	TRUE
KIR3DL1	P43629	Oncology	OID21185	SeqId.18907-97	KI3L1	0.0584435	0.0262064	1	0.5344	FALSE	FALSE	TRUE
KIR3DL2	P43630	Oncology II	OID31191	SeqId.5096-51	KI3L2	-0.0246711	0.34801	2	0.9878	FALSE	FALSE	TRUE
KLF4	O43474	Neurology II	OID30808	SeqId.17850-42	KLF4	0.0162889	0.535552	2	0.9139	FALSE	FALSE	TRUE
KLK15	Q9H2R5	Oncology II	OID31427	SeqId.6491-59	kallikrein 15	-0.0512572	0.0510878	2	0.675	FALSE	FALSE	TRUE
KLK4	Q9Y5K2	Oncology	OID21391	SeqId.2833-20	Kallikrein 4	-0.0169005	0.52063	1	0.7788	FALSE	FALSE	TRUE
KLK6	Q92876	Oncology	OID21526	SeqId.3450-4	Kallikrein 6	0.0573535	0.0291385	1	0.7844	FALSE	FALSE	TRUE
KLRK1	P26718	Neurology II	OID31082	SeqId.14095-1	NKG2D	-0.0185064	0.481488	2	0.7279	FALSE	FALSE	TRUE
KRT18	P05783	Oncology	OID21296	SeqId.5354-11	Keratin 18	-0.0710292	0.00687183	1	0.7294	FALSE	FALSE	TRUE
KRT19	P08727	Inflammation	OID20596	SeqId.15606-19	Keratin 19	0.00344215	0.896958	1	0.8593	FALSE	FALSE	TRUE
LACRT	Q9GZZ8	Oncology II	OID31367	SeqId.7163-26	lacritin	0.0774911	0.00316083	2	0.909	FALSE	FALSE	TRUE
LAIR1	Q6GTX8	Inflammation	OID20737	SeqId.11284-24	LAIR1	-0.0874075	0.000984739	1	0.3974	FALSE	FALSE	TRUE
LAIR2	Q6ISS4	Neurology	OID20965	SeqId.7130-4	LAIR2	-0.0256356	0.329817	1	0.6505	FALSE	FALSE	TRUE
LAMA4	Q16363	Inflammation	OID20769	SeqId.6577-64	LAMA4	-0.0636512	0.0165214	1	0.7676	FALSE	FALSE	TRUE
LAMB1	P07942	Cardiometabolic II	OID30280	SeqId.18347-15	Laminin-2	0.0685804	0.0112332	2	0.6633	FALSE	FALSE	TRUE
LAMP1	P11279	Cardiometabolic II	OID30416	SeqId.16902-17	LAMP1	-0.0367259	0.174914	2	0.8929	FALSE	FALSE	TRUE
LAT	O43561	Inflammation	OID20640	SeqId.10551-7	LAT	-0.0676541	0.0108255	1	0.8013	FALSE	FALSE	TRUE
LAT2	Q9GZY6	Oncology	OID21292	SeqId.5613-75	NTAL	-0.0875417	0.000857421	1	0.807	FALSE	FALSE	TRUE
LCAT	P04180	Inflammation II	OID30677	SeqId.15413-3	LCAT	0.00833862	0.758148	2	0.746	FALSE	FALSE	TRUE
LDLR	P01130	Cardiometabolic	OID20240	SeqId.13129-40	LDLR	-0.0290594	0.269298	1	0.4606	FALSE	FALSE	TRUE
LGALS1	P09382	Cardiometabolic	OID20154	SeqId.8046-9	Galectin-1	0.0619506	0.0184334	1	0.7096	FALSE	FALSE	TRUE
LGALS4	P56470	Inflammation	OID20748	SeqId.2982-82	Galectin-4	0.0658633	0.0131133	1	0.6783	FALSE	FALSE	TRUE
LGALS7_LGALS7B	P47929	Oncology	OID21406	SeqId.9196-8	Galectin-7	0.00583164	0.824592	1	0.7901	FALSE	FALSE	TRUE
LIF	P15018	Neurology	OID20824	SeqId.7790-21	LIF	-0.0259613	0.323709	1	0.9874	FALSE	FALSE	TRUE
LRIG3	Q6UXM1	Inflammation II	OID30450	SeqId.3322-52	LRIG3	-0.0287361	0.288546	2	0.9544	FALSE	FALSE	TRUE
LRRC25	Q8N386	Oncology	OID21333	SeqId.9317-4	LRC25	0.0769559	0.00339864	1	0.5698	FALSE	FALSE	TRUE
LRRC37A2	A6NM11	Oncology II	OID31440	SeqId.8897-3	L37A2	-0.0201167	0.444168	2	0.4647	FALSE	FALSE	TRUE
LRRN1	Q6UXK5	Inflammation	OID20438	SeqId.11293-14	LRRN1	0.0529111	0.0463628	1	0.5155	FALSE	FALSE	TRUE
LTBR	P36941	Inflammation	OID20768	SeqId.2636-10	Lymphotoxin b R	0.0856889	0.00123865	1	0.5881	FALSE	FALSE	TRUE
LY96	Q9Y6Y9	Neurology	OID20945	SeqId.3647-49	TLR4:MD-2 complex	-0.0279562	0.287906	1	0.8094	FALSE	FALSE	TRUE
LYSMD3	Q7Z3D4	Neurology II	OID30950	SeqId.10563-13	LYSM3	-0.0906597	0.000549949	2	0.9472	FALSE	FALSE	TRUE
MAD1L1	Q9Y6D9	Neurology	OID20904	SeqId.13618-15	MD1L1	0.0716699	0.0063829	1	0.7896	FALSE	FALSE	TRUE
MAMDC2	Q7Z304	Cardiometabolic II	OID30309	SeqId.6119-14	MAMC2	-0.0561603	0.0379502	2	0.7986	FALSE	FALSE	TRUE
MAPRE3	Q9UPY8	Oncology II	OID31177	SeqId.16885-49	MARE3	-0.00537465	0.838029	2	0.9711	FALSE	FALSE	TRUE
MARCO	Q9UEW3	Cardiometabolic	OID20210	SeqId.9003-99	MARCO	0.0478111	0.069037	1	0.7614	FALSE	FALSE	TRUE
MCEMP1	Q8IX19	Inflammation II	OID30501	SeqId.6283-60	MCEM1	0.019885	0.462742	2	0.777	FALSE	FALSE	TRUE
MEGF10	Q96KG7	Inflammation	OID20746	SeqId.11168-3	MEG10	-0.0318359	0.230889	1	0.6763	FALSE	FALSE	TRUE
MEPE	Q9NQ76	Inflammation	OID20753	SeqId.3209-69	MEPE	0.00118294	0.964501	1	0.7696	FALSE	FALSE	TRUE
MFAP5	Q13361	Cardiometabolic	OID20239	SeqId.6440-31	MFAP5	-0.0339542	0.196754	1	0.7618	FALSE	FALSE	TRUE
MICALL2	Q8IY33	Neurology II	OID30889	SeqId.12891-1	MILK2	-0.0286084	0.276471	2	0.8966	FALSE	FALSE	TRUE
MILR1	Q7Z6M3	Inflammation	OID20482	SeqId.11173-29	MILR1	-0.0705673	0.00785412	1	0.8186	FALSE	FALSE	TRUE
MMP3	P08254	Neurology	OID21083	SeqId.2788-55	MMP-3	-0.0566941	0.0310458	1	0.6052	FALSE	FALSE	TRUE
MOG	Q16653	Oncology	OID21384	SeqId.15619-49	MOG	-0.0637299	0.0153244	1	0.7525	FALSE	FALSE	TRUE
MRPL58	Q14197	Neurology II	OID31036	SeqId.6380-23	ICT1	-0.09914	0.000156894	2	0.9002	FALSE	FALSE	TRUE
MSLN	Q13421	Oncology	OID21380	SeqId.3893-64	Mesothelin	-0.0807436	0.00211345	1	0.5556	FALSE	FALSE	TRUE
NCR3LG1	Q68D85	Oncology II	OID31490	SeqId.7854-38	NR3L1	-0.0645698	0.013958	2	0.5827	FALSE	FALSE	TRUE
NDRG1	Q92597	Neurology	OID20792	SeqId.19215-7	NDRG1	-0.0467454	0.0754687	1	0.9782	FALSE	FALSE	TRUE
NECTIN1	Q15223	Inflammation II	OID30545	SeqId.8803-61	nectin-1 gamma	0.00125283	0.963102	2	0.966	FALSE	FALSE	TRUE
NEDD9	Q14511	Inflammation II	OID30503	SeqId.12862-14	CASL	-0.068554	0.0112647	2	0.9697	FALSE	FALSE	TRUE
NEFL	P07196	Neurology	OID20871	SeqId.10082-251	NFL	0.0572638	0.0293921	1	0.6892	FALSE	FALSE	TRUE
NENF	Q9UMX5	Oncology II	OID31354	SeqId.9219-70	NENF	0.0285668	0.27717	2	0.9827	FALSE	FALSE	TRUE
NFATC1	O95644	Inflammation	OID20545	SeqId.14286-2	NF-ATc1	0.0493062	0.0634274	1	0.8326	FALSE	FALSE	TRUE
NGRN	Q9NPE2	Neurology II	OID31115	SeqId.7153-66	NGRN	-0.0744561	0.00457228	2	0.9473	FALSE	FALSE	TRUE
NMNAT1	Q9HAN9	Neurology	OID20913	SeqId.18932-84	NMNA1	-0.0317658	0.227196	1	0.8316	FALSE	FALSE	TRUE
NOTCH2	Q04721	Cardiometabolic II	OID30407	SeqId.11297-54	NOTC2	0.0670213	0.0132274	2	0.632	FALSE	FALSE	TRUE
NTF4	P34130	Oncology	OID21208	SeqId.4146-58	Neurotrophin-5	-0.00992484	0.706011	1	0.9568	FALSE	FALSE	TRUE
NXPH1	P58417	Neurology	OID20849	SeqId.4562-1	NXPH1	-0.0670855	0.0106933	1	0.9452	FALSE	FALSE	TRUE
NXPH3	O95157	Inflammation II	OID30565	SeqId.6054-6	NXPH3	-0.0322821	0.233126	2	0.7159	FALSE	FALSE	TRUE
OLFM4	Q6UX06	Inflammation II	OID30665	SeqId.4769-10	Olfactomedin-4	-0.0411512	0.128467	2	0.5766	FALSE	FALSE	TRUE
OMP	P47874	Neurology II	OID30835	SeqId.18240-6	OMP	0.0914495	0.000491417	2	0.9799	FALSE	FALSE	TRUE
OPTC	Q9UBM4	Oncology	OID21362	SeqId.15430-165	OPT	-0.0398212	0.130008	1	0.8007	FALSE	FALSE	TRUE
OSCAR	Q8IYS5	Inflammation	OID20776	SeqId.7116-31	OSCAR	-0.0389784	0.142364	1	0.6447	FALSE	FALSE	TRUE
OSMR	Q99650	Cardiometabolic	OID20356	SeqId.10892-8	OSMR	0.0261856	0.319543	1	0.6932	FALSE	FALSE	TRUE
OSTN	P61366	Neurology II	OID30909	SeqId.7265-32	OSTN	-0.0135671	0.60584	2	0.9875	FALSE	FALSE	TRUE
PAEP	P09466	Neurology	OID20925	SeqId.8867-18	Glycodelin	0.0290898	0.268796	1	0.5512	FALSE	FALSE	TRUE
PAFAH1B3	Q15102	Neurology II	OID30998	SeqId.12374-8	PA1B3	0.000792593	0.975952	2	0.972	FALSE	FALSE	TRUE
PALM	O75781	Oncology II	OID31515	SeqId.18306-1	PALM	0.0665567	0.0112719	2	0.6794	FALSE	FALSE	TRUE
PBK	Q96KB5	Oncology II	OID31158	SeqId.17475-18	TOPK	-0.0483152	0.065968	2	0.9881	FALSE	FALSE	TRUE
PDCD1	Q15116	Oncology	OID21396	SeqId.15623-1	PD-1	0.00148405	0.95502	1	0.7493	FALSE	FALSE	TRUE
PDGFC	Q9NRA1	Oncology	OID21183	SeqId.13658-31	PDGF-CC	0.0496676	0.0589104	1	0.8664	FALSE	FALSE	TRUE
PDZK1	Q5T2W1	Inflammation II	OID30550	SeqId.16852-10	NHRF3	0.0531894	0.0493629	2	0.8825	FALSE	FALSE	TRUE
PECAM1	P16284	Neurology	OID21131	SeqId.2695-25	PECAM-1	0.0306954	0.243249	1	0.7369	FALSE	FALSE	TRUE
PGF	P49763	Inflammation	OID20673	SeqId.3078-1	PlGF	0.0556636	0.0360942	1	0.6613	FALSE	FALSE	TRUE
PGR	P06401	Inflammation II	OID30460	SeqId.15693-9	PgR	0.00344111	0.898889	2	0.9758	FALSE	FALSE	TRUE
PILRA	Q9UKJ1	Neurology	OID21129	SeqId.8825-4	PILRA	0.00839302	0.74973	1	0.1132	FALSE	FALSE	TRUE
PKD2	Q13563	Cardiometabolic II	OID30184	SeqId.13486-9	PKD2	0.0225616	0.404728	2	0.8617	FALSE	FALSE	TRUE
PLA2G10	O15496	Neurology	OID21002	SeqId.2949-6	GX	0.0584262	0.0262509	1	0.6088	FALSE	FALSE	TRUE
PLIN3	O60664	Cardiometabolic	OID20143	SeqId.14687-6	M6PBP	0.0971435	0.000214881	1	0.8574	FALSE	FALSE	TRUE
PLXDC1	Q8IUK5	Oncology	OID21258	SeqId.9235-3	PXDC1	-0.0704114	0.0073749	1	0.8949	FALSE	FALSE	TRUE
PLXDC2	Q6UX71	Neurology II	OID31101	SeqId.11342-59	PXDC2	-0.00230401	0.930172	2	0.8764	FALSE	FALSE	TRUE
PLXNA4	Q9HCM2	Inflammation	OID20597	SeqId.19560-23	PLXA4	0.0870701	0.00103043	1	0.762	FALSE	FALSE	TRUE
PLXNB3	Q9ULL4	Cardiometabolic	OID20160	SeqId.16922-53	PLXB3	0.0253664	0.334922	1	0.7459	FALSE	FALSE	TRUE
PODXL2	Q9NZ53	Oncology	OID21487	SeqId.10616-67	PDXL2	-0.0128226	0.626002	1	0.7598	FALSE	FALSE	TRUE
PON1	P27169	Inflammation II	OID30704	SeqId.4261-55	paraoxonase 1	-0.0186201	0.491693	2	0.5458	FALSE	FALSE	TRUE
PRND	Q9UKY0	Neurology II	OID31124	SeqId.18231-147	PRND	0.0569997	0.030035	2	0.7754	FALSE	FALSE	TRUE
PROK1	P58294	Inflammation	OID20543	SeqId.2247-20	EG-VEGF	-0.0481445	0.0699247	1	0.7374	FALSE	FALSE	TRUE
PSG1	P11464	Neurology	OID20916	SeqId.15631-18	PSG1	0.0587612	0.0254014	1	0.5249	FALSE	FALSE	TRUE
PTH1R	Q03431	Inflammation	OID20571	SeqId.13470-43	PTH1R	-0.0847719	0.00139765	1	0.8874	FALSE	FALSE	TRUE
PTP4A3	O75365	Inflammation II	OID30469	SeqId.19231-22	PRL-3	0.0231695	0.392185	2	0.8975	FALSE	FALSE	TRUE
PTPRH	Q9HD43	Oncology II	OID31433	SeqId.11988-24	PTPRH	-0.00790681	0.763625	2	0.5146	FALSE	FALSE	TRUE
PTX3	P26022	Inflammation	OID20570	SeqId.6447-73	PTX3	0.000245658	0.992626	1	0.8304	FALSE	FALSE	TRUE
PVR	P15151	Neurology	OID21011	SeqId.8064-125	Poliovirus receptor	-0.0623563	0.0176797	1	0.6336	FALSE	FALSE	TRUE
PXDNL	A1KZ92	Oncology II	OID31405	SeqId.11324-3	PXDNL	-0.0331517	0.207237	2	0.9656	FALSE	FALSE	TRUE
PYDC1	Q8WXC3	Cardiometabolic II	OID30202	SeqId.12835-101	PYDC1	-0.0936948	0.000525587	2	0.6073	FALSE	FALSE	TRUE
RAB27B	O00194	Cardiometabolic II	OID30354	SeqId.13596-3	RB27B	0.0525585	0.0521253	2	0.7886	FALSE	FALSE	TRUE
RABEPK	Q7Z6M1	Oncology	OID21163	SeqId.13599-15	RABEK	-0.0952869	0.00028365	1	0.9408	FALSE	FALSE	TRUE
RGS8	P57771	Inflammation	OID20454	SeqId.11666-72	RGS8	-0.0761183	0.00413115	1	0.9856	FALSE	FALSE	TRUE
RLN2	P04090	Inflammation II	OID30601	SeqId.6621-10	REL2	0.0988331	0.000253764	2	0.8952	FALSE	FALSE	TRUE
RNASE10	Q5GAN6	Cardiometabolic II	OID30238	SeqId.5602-62	RNS10	0.00852201	0.753	2	0.5626	FALSE	FALSE	TRUE
RNF149	Q8NC42	Cardiometabolic II	OID30235	SeqId.9773-15	RN149	0.0330537	0.222139	2	0.754	FALSE	FALSE	TRUE
RNF43	Q68DV7	Oncology II	OID31291	SeqId.14120-2	RNF43	0.00966566	0.713155	2	0.9774	FALSE	FALSE	TRUE
ROBO4	Q8WZ75	Cardiometabolic II	OID30226	SeqId.16297-14	ROBO4	-0.00181861	0.94646	2	0.8693	FALSE	FALSE	TRUE
RPA2	P15927	Inflammation II	OID30453	SeqId.19264-6	RFA2	0.0296702	0.273152	2	0.9833	FALSE	FALSE	TRUE
RRAS	P10301	Neurology II	OID30961	SeqId.17742-2	RRAS	0.0838526	0.00139935	2	0.8327	FALSE	FALSE	TRUE
RUVBL1	Q9Y265	Oncology	OID21211	SeqId.12365-108	RUVB1	0.0670451	0.0107406	1	0.97	FALSE	FALSE	TRUE
S100A13	Q99584	Inflammation II	OID30529	SeqId.7223-60	S100A13	0.0105146	0.697817	2	0.8869	FALSE	FALSE	TRUE
S100A3	P33764	Oncology II	OID31352	SeqId.15297-3	S100A3	-0.0288388	0.272619	2	0.9841	FALSE	FALSE	TRUE
S100P	P25815	Cardiometabolic	OID20103	SeqId.9926-4	S100P	0.0581199	0.0270491	1	0.8607	FALSE	FALSE	TRUE
SBSN	Q6UWP8	Cardiometabolic II	OID30398	SeqId.5724-58	SBSN	-0.0594646	0.0279698	2	0.6882	FALSE	FALSE	TRUE
SCGB1A1	P11684	Inflammation	OID20688	SeqId.10569-28	Urinary protein 1	0.0339813	0.200949	1	0.6737	FALSE	FALSE	TRUE
SCN4B	Q8IWT1	Cardiometabolic II	OID30277	SeqId.7911-29	SCN4B	-0.014063	0.603543	2	0.5024	FALSE	FALSE	TRUE
SCT	P09683	Neurology II	OID30951	SeqId.3728-52	Secretin	0.0933844	0.000371623	2	0.8652	FALSE	FALSE	TRUE
SEMA3G	Q9NS98	Inflammation II	OID30599	SeqId.5628-21	SEM3G	-0.0566638	0.0362574	2	0.7829	FALSE	FALSE	TRUE
SEPTIN3	Q9UH03	Neurology II	OID31025	SeqId.18316-75	2025-09-03	0.0110452	0.674418	2	0.8879	FALSE	FALSE	TRUE
SERPINA6	P08185	Inflammation II	OID30743	SeqId.4785-30	CBG	0.0231143	0.393314	2	0.8139	FALSE	FALSE	TRUE
SERPINI2	O75830	Oncology II	OID31504	SeqId.7117-21	SPI2	0.0170553	0.516527	2	0.5449	FALSE	FALSE	TRUE
SETMAR	Q53H47	Neurology	OID20948	SeqId.12462-20	SETMR	0.0186989	0.477242	1	0.8306	FALSE	FALSE	TRUE
SEZ6L2	Q6UXD5	Oncology	OID21289	SeqId.3867-49	SE6L2	-0.0679687	0.00970272	1	0.834	FALSE	FALSE	TRUE
SIGLEC8	Q9NYZ4	Cardiometabolic II	OID30261	SeqId.7864-3	SIGL8	0.072611	0.00725843	2	0.6163	FALSE	FALSE	TRUE
SIT1	Q9Y3P8	Inflammation	OID20462	SeqId.11194-6	SIT1	-0.0304168	0.252358	1	0.6955	FALSE	FALSE	TRUE
SLAMF8	Q9P0V8	Oncology	OID21214	SeqId.8994-65	SLAMF8	0.0810771	0.00202498	1	0.3654	FALSE	FALSE	TRUE
SLIT2	O94813	Neurology	OID20862	SeqId.18930-28	SLIT2	0.0796578	0.00242667	1	0.9718	FALSE	FALSE	TRUE
SNAPIN	O95295	Neurology II	OID31019	SeqId.6975-52	SNAPN	0.097287	0.000208157	2	0.8763	FALSE	FALSE	TRUE
SOD2	P04179	Neurology	OID21114	SeqId.5008-51	Mn SOD	0.0186385	0.478668	1	0.763	FALSE	FALSE	TRUE
SORCS2	Q96PQ0	Oncology	OID21262	SeqId.4569-52	SORC2	-0.0524593	0.0460242	1	0.6088	FALSE	FALSE	TRUE
SORT1	Q99523	Cardiometabolic	OID20213	SeqId.11300-32	SORT	0.0777037	0.0030992	1	0.734	FALSE	FALSE	TRUE
SPACA5_SPACA5B	Q96QH8	Neurology II	OID30990	SeqId.6494-60	sperm acrosome associated 5	-0.0708084	0.00700865	2	0.9631	FALSE	FALSE	TRUE
SPINK8	P0C7L1	Cardiometabolic II	OID30153	SeqId.7962-11	ISK8	-0.0107815	0.690538	2	0.8874	FALSE	FALSE	TRUE
SPOCK1	Q08629	Neurology	OID20924	SeqId.5490-53	Testican-1	-0.0805307	0.00217177	1	0.8065	FALSE	FALSE	TRUE
STAB2	Q8WWQ8	Cardiometabolic II	OID30401	SeqId.3399-31	STAB2	0.0889994	0.000991623	2	0.6567	FALSE	FALSE	TRUE
STC2	O76061	Neurology	OID21157	SeqId.6231-46	STC2	-0.000706473	0.978579	1	0.8767	FALSE	FALSE	TRUE
STX3	Q13277	Neurology II	OID31090	SeqId.7186-111	STX3	0.0128553	0.624882	2	0.9607	FALSE	FALSE	TRUE
SUMF1	Q8NBK3	Inflammation II	OID30486	SeqId.6941-11	SUMF1	0.00914257	0.735663	2	0.9886	FALSE	FALSE	TRUE
SUOX	P51687	Neurology II	OID31031	SeqId.18324-61	SUOX	0.0649964	0.0133379	2	0.8319	FALSE	FALSE	TRUE
SV2A	Q7L0J3	Neurology II	OID30965	SeqId.12880-1	SV2A	0.0223134	0.396022	2	0.912	FALSE	FALSE	TRUE
TACSTD2	P09758	Oncology	OID21447	SeqId.14034-22	GA733-1 protein	-0.0353662	0.178765	1	0.4091	FALSE	FALSE	TRUE
TAX1BP1	Q86VP1	Neurology II	OID31075	SeqId.12721-4	TAXB1	0.068762	0.00883646	2	0.8663	FALSE	FALSE	TRUE
TBCA	O75347	Inflammation II	OID30616	SeqId.12501-10	TBCA	0.0529059	0.0505888	2	0.8084	FALSE	FALSE	TRUE
TDO2	P48775	Neurology II	OID30910	SeqId.9880-33	T23O	-0.010623	0.686187	2	0.9817	FALSE	FALSE	TRUE
TF	P02787	Inflammation II	OID30783	SeqId.4162-54	Transferrin	0.00966231	0.721245	2	0.7994	FALSE	FALSE	TRUE
TGFB2	P61812	Oncology II	OID31417	SeqId.4156-74	TGF-b2	0.00799747	0.760997	2	0.983	FALSE	FALSE	TRUE
TGFBR2	P37173	Oncology	OID21493	SeqId.5133-17	TGF-b R II	-0.025589	0.330698	1	0.6773	FALSE	FALSE	TRUE
TIMP1	P01033	Cardiometabolic	OID20418	SeqId.2211-9	TIMP-1	0.0647559	0.0137497	1	0.7794	FALSE	FALSE	TRUE
TK1	P04183	Oncology II	OID31294	SeqId.4301-58	Thymidine kinase	0.034961	0.183494	2	0.9811	FALSE	FALSE	TRUE
TMCO5A	Q8N6Q1	Neurology II	OID30940	SeqId.6907-17	TMC5A	0.0537156	0.0409104	2	0.9368	FALSE	FALSE	TRUE
TMEM25	Q86YD3	Neurology II	OID31015	SeqId.9014-18	TMM25	0.0709024	0.00693353	2	0.906	FALSE	FALSE	TRUE
TMPRSS11D	O60235	Neurology II	OID31103	SeqId.6547-83	TM11D	-0.0319769	0.2238	2	0.8967	FALSE	FALSE	TRUE
TMPRSS5	Q9H3S3	Neurology	OID20947	SeqId.8002-27	Spinesin	0.0224961	0.392492	1	0.4819	FALSE	FALSE	TRUE
TNFRSF10A	O00220	Neurology	OID20967	SeqId.4832-75	TRAIL R1	-0.0844791	0.00129759	1	0.5971	FALSE	FALSE	TRUE
TNFRSF10B	O14763	Neurology	OID20981	SeqId.5534-49	TRAIL R2	-0.024277	0.3561	1	0.5301	FALSE	FALSE	TRUE
TNFRSF12A	Q9NP84	Oncology	OID21482	SeqId.5138-50	TWEAKR	0.00579766	0.825598	1	0.6592	FALSE	FALSE	TRUE
TNFRSF13B	O14836	Inflammation	OID20702	SeqId.2704-74	TACI	0.0981994	0.000212625	1	0.657	FALSE	FALSE	TRUE
TNFRSF13C	Q96RJ3	Inflammation	OID20480	SeqId.5383-14	BAFF Receptor	-0.0893097	0.000760342	1	0.7228	FALSE	FALSE	TRUE
TNFRSF14	Q92956	Inflammation	OID20783	SeqId.5352-11	HVEM	-0.0689244	0.00942508	1	0.7411	FALSE	FALSE	TRUE
TNFRSF9	Q07011	Neurology	OID20985	SeqId.14025-18	4-1BB	0.0953734	0.000280036	1	0.6323	FALSE	FALSE	TRUE
TNFSF10	P50591	Inflammation	OID20611	SeqId.8833-20	TRAIL	-0.0602875	0.0231911	1	0.6237	FALSE	FALSE	TRUE
TNFSF11	O14788	Inflammation	OID20592	SeqId.14061-48	sRANKL	0.0244365	0.357826	1	0.8019	FALSE	FALSE	TRUE
TOP1	P11387	Oncology II	OID31449	SeqId.2876-74	Topoisomerase I	0.00237926	0.927898	2	0.6838	FALSE	FALSE	TRUE
TOR1AIP1	Q5JTV8	Cardiometabolic II	OID30195	SeqId.10606-34	TOIP1	0.024925	0.357304	2	0.6006	FALSE	FALSE	TRUE
TP53	P04637	Oncology	OID21232	SeqId.6168-11	p53 R175H	-0.0910113	0.000527822	1	0.9467	FALSE	FALSE	TRUE
TRIAP1	O43715	Oncology	OID21403	SeqId.18277-28	TRIA1	-0.0307813	0.241933	1	0.8111	FALSE	FALSE	TRUE
ULBP2	Q9BZM5	Neurology	OID20919	SeqId.3082-9	ULBP-2	-0.0957526	0.000264689	1	0.5805	FALSE	FALSE	TRUE
UMOD	P07911	Cardiometabolic	OID20237	SeqId.9451-20	Uromodulin	0.04286	0.103163	1	0.4201	FALSE	FALSE	TRUE
USP28	Q96RU2	Neurology II	OID31084	SeqId.19562-8	UBP28	-0.0275977	0.2938	2	0.938	FALSE	FALSE	TRUE
VCAN	P13611	Neurology	OID21026	SeqId.9561-21	CSPG2	-0.0420482	0.109862	1	0.5648	FALSE	FALSE	TRUE
VEGFB	P49765	Inflammation II	OID30554	SeqId.9453-12	VEGF-B	-0.0102861	0.704071	2	0.7925	FALSE	FALSE	TRUE
VPS28	Q9UK41	Oncology II	OID31273	SeqId.17155-1	VPS28 protein homolog	0.0173368	0.509627	2	0.8587	FALSE	FALSE	TRUE
VSIG10	Q8N0Z9	Oncology II	OID31400	SeqId.10825-12	VSI10	0.0498096	0.0580155	2	0.7043	FALSE	FALSE	TRUE
VSIG2	Q96IQ7	Oncology II	OID31371	SeqId.8018-43	VSIG2	-0.0510039	0.0522474	2	0.6512	FALSE	FALSE	TRUE
VSNL1	P62760	Neurology II	OID31105	SeqId.13522-20	VISL1	0.0735843	0.00507202	2	0.7239	FALSE	FALSE	TRUE
VSTM2L	Q96N03	Cardiometabolic	OID20067	SeqId.6549-60	VTM2L	0.00307612	0.906929	1	0.9454	FALSE	FALSE	TRUE
VWC2L	B2RUY7	Neurology II	OID31002	SeqId.7995-16	VWC2L	-0.0160748	0.540929	2	0.8735	FALSE	FALSE	TRUE
XCL1	P47992	Oncology	OID21398	SeqId.4143-74	Lymphotactin	-0.00901424	0.731894	1	0.5401	FALSE	FALSE	TRUE
AKR1B10	O60218	Neurology II	OID30955	SeqId.16081-38	Aldose reductase-like	0.15642	2.15e-09	2	0.9864	TRUE	FALSE	FALSE
ALDH2	P05091	Oncology II	OID31380	SeqId.18381-16	ALDH-E2	0.384839	2.35e-52	2	0.9711	TRUE	FALSE	FALSE
FMR1	Q06787	Oncology	OID21233	SeqId.7713-102	FMR1	0.242751	7.49e-21	1	0.9723	TRUE	FALSE	FALSE
GGA1	Q9UJY5	Neurology	OID20838	SeqId.13594-158	GGA1	0.153885	4.01e-09	1	0.9892	TRUE	FALSE	FALSE
LSM1	O15116	Oncology	OID21210	SeqId.17795-176	LSM1	0.424811	1.76e-64	1	0.9604	TRUE	FALSE	FALSE
MYO6	Q9UM54	Neurology II	OID30989	SeqId.9894-13	MYO6	0.405493	1.86e-58	2	0.9826	TRUE	FALSE	FALSE
NPTN	Q9Y639	Oncology	OID21235	SeqId.7194-36	NPTN	0.254118	9.25e-23	1	0.9605	TRUE	FALSE	FALSE
PFDN2	Q9UHV9	Neurology	OID20892	SeqId.19243-2	PFD2	0.343993	1.85e-41	1	0.9682	TRUE	FALSE	FALSE
PGM2	Q96G03	Neurology II	OID30904	SeqId.18330-7	PGM2	0.365992	3.7e-47	2	0.983	TRUE	FALSE	FALSE
PPM1A	P35813	Oncology	OID21184	SeqId.12619-14	Protein phophatase 2Ca	0.105873	5.46e-05	1	0.979	TRUE	FALSE	FALSE
PQBP1	O60828	Oncology	OID21172	SeqId.11432-11	PQBP1	0.363679	1.76e-46	1	0.9481	TRUE	FALSE	FALSE
SATB1	Q01826	Neurology II	OID31038	SeqId.13511-29	SATB1	0.258235	1.66e-23	2	0.9707	TRUE	FALSE	FALSE
SIRT5	Q9NXA8	Neurology	OID20820	SeqId.12461-8	SIRT5	0.155005	3.08e-09	1	0.9856	TRUE	FALSE	FALSE
SNU13	P55769	Cardiometabolic II	OID30052	SeqId.13602-6	NH2L1	0.381347	1.6e-48	2	0.9794	TRUE	FALSE	FALSE
STX1B	P61266	Neurology II	OID30934	SeqId.6966-144	STX1B	-0.131722	4.86e-07	2	0.9819	TRUE	FALSE	FALSE
TARS1	P26639	Oncology II	OID31343	SeqId.18186-15	SYTC	0.584278	2.17e-133	2	0.9321	TRUE	FALSE	FALSE
UBE2B	P63146	Oncology II	OID31368	SeqId.9865-40	UBE2B	-0.159088	1.13e-09	2	0.9554	TRUE	FALSE	FALSE
VIM	P08670	Cardiometabolic	OID20053	SeqId.15540-6	Vimentin	0.172685	3.77e-11	1	0.9875	TRUE	FALSE	FALSE
A1BG	P04217	Inflammation II	OID30771	SeqId.16561-9	Alpha-1B-glycoprotein	0.494868	2.75e-85	2	0.7324	FALSE	FALSE	FALSE
ABL1	P00519	Oncology	OID21280	SeqId.3341-33	ABL1	-0.307598	4.39e-33	1	0.8155	FALSE	FALSE	FALSE
ABO	P16442	Inflammation II	OID30675	SeqId.9253-52	BGAT	0.776022	2.56e-275	2	0.3785	FALSE	FALSE	FALSE
ABRAXAS2	Q15018	Cardiometabolic II	OID30130	SeqId.8945-7	F175B	0.517322	2.34e-94	2	0.8505	FALSE	FALSE	FALSE
ACAA1	P09110	Oncology	OID21269	SeqId.17782-23	THIK	0.539906	2.88e-110	1	0.8309	FALSE	FALSE	FALSE
ACADM	P11310	Oncology II	OID31277	SeqId.17333-20	ACADM	0.16272	4.66e-10	2	0.9715	FALSE	FALSE	FALSE
ACAN	P16112	Cardiometabolic	OID20159	SeqId.3280-49	Aggrecan	0.372476	7.66e-49	1	0.7406	FALSE	FALSE	FALSE
ACE	P12821	Inflammation II	OID30696	SeqId.10714-7	ACE	0.601993	1.81e-135	2	0.7402	FALSE	FALSE	FALSE
ACOT13	Q9NPJ3	Oncology II	OID31522	SeqId.17675-17	ACO13	0.574882	3.14e-128	2	0.8318	FALSE	FALSE	FALSE
ACP5	P13686	Cardiometabolic	OID20314	SeqId.3232-28	TrATPase	0.68522	3.59e-201	1	0.7753	FALSE	FALSE	FALSE
ACP6	Q9NPH0	Oncology	OID21432	SeqId.5742-14	PPA6	0.657428	8.01e-180	1	0.4276	FALSE	FALSE	FALSE
ACTN2	P35609	Cardiometabolic II	OID30192	SeqId.9844-138	ACTN2	0.762067	9.59e-260	2	0.8518	FALSE	FALSE	FALSE
ACVRL1	P37023	Neurology	OID20999	SeqId.16318-12	ALK-1	0.331599	1.77e-38	1	0.6322	FALSE	FALSE	FALSE
ACY1	Q03154	Cardiometabolic	OID20137	SeqId.3343-1	Aminoacylase-1	0.850567	0	1	0.6158	FALSE	FALSE	FALSE
ADA2	Q9NZK5	Cardiometabolic	OID20394	SeqId.6077-63	CECR1	0.627447	3.32e-159	1	0.6814	FALSE	FALSE	FALSE
ADAM12	O43184	Inflammation II	OID30491	SeqId.4420-7	ADAM12	-0.124753	3.75e-06	2	0.8874	FALSE	FALSE	FALSE
ADAM22	Q9P0K1	Neurology	OID21001	SeqId.7933-75	ADA22	0.181532	3.47e-12	1	0.5653	FALSE	FALSE	FALSE
ADAM23	O75077	Inflammation	OID20651	SeqId.7049-2	ADAM 23	0.410781	7.66e-59	1	0.7247	FALSE	FALSE	FALSE
ADAMTS13	Q76LX8	Cardiometabolic	OID20249	SeqId.3175-51	ATS13	0.485364	2.2e-86	1	0.8153	FALSE	FALSE	FALSE
ADAMTS4	O75173	Inflammation II	OID30471	SeqId.2809-25	ADAMTS-4	0.242583	9.57e-20	2	0.9242	FALSE	FALSE	FALSE
ADAMTSL2	Q86TH1	Cardiometabolic II	OID30370	SeqId.6379-62	ATL2	0.654991	3.44e-168	2	0.8422	FALSE	FALSE	FALSE
ADGRE2	Q9UHX3	Inflammation	OID20755	SeqId.4546-27	EMR2	0.553779	9.28e-115	1	0.6711	FALSE	FALSE	FALSE
ADGRE5	P48960	Cardiometabolic	OID20260	SeqId.18881-7	CD97	0.563952	2.89e-122	1	0.6908	FALSE	FALSE	FALSE
ADGRG1	Q9Y653	Oncology	OID21294	SeqId.18893-26	GPR56	0.460403	8.11e-77	1	0.7935	FALSE	FALSE	FALSE
ADH1B	P00325	Inflammation II	OID30612	SeqId.9834-62	ADH1B	0.506413	7.26e-90	2	0.7719	FALSE	FALSE	FALSE
ADH4	P08319	Cardiometabolic	OID20117	SeqId.8325-37	ADH4	0.907876	0	1	0.7241	FALSE	FALSE	FALSE
ADIPOQ	Q15848	Inflammation II	OID30748	SeqId.3554-24	Adiponectin	0.880493	0	2	0.7342	FALSE	FALSE	FALSE
ADM	P35318	Oncology	OID21467	SeqId.7922-5	Adrenomedullin	0.417099	5.36e-62	1	0.5421	FALSE	FALSE	FALSE
AFM	P43652	Inflammation II	OID30741	SeqId.4763-31	Afamin	0.611443	7.52e-141	2	0.7919	FALSE	FALSE	FALSE
AFP	P02771	Neurology	OID20978	SeqId.5792-8	AFP	0.101827	0.000104372	1	0.7537	FALSE	FALSE	FALSE
AGER	Q15109	Inflammation	OID20756	SeqId.4125-52	sRAGE	0.559868	8.72e-118	1	0.7357	FALSE	FALSE	FALSE
AGR3	Q8TD06	Oncology	OID21243	SeqId.17342-13	AGR3	0.658418	1.52e-180	1	0.8998	FALSE	FALSE	FALSE
AGRN	O00468	Inflammation	OID20786	SeqId.15483-377	Agrin	0.350258	3.43e-42	1	0.6572	FALSE	FALSE	FALSE
AGRP	O00253	Inflammation	OID20658	SeqId.2813-11	ART	0.355146	2.08e-43	1	0.5987	FALSE	FALSE	FALSE
AGT	P01019	Inflammation II	OID30709	SeqId.3484-60	Angiotensinogen	0.184138	6.98e-12	2	0.8202	FALSE	FALSE	FALSE
AHSA1	O95433	Oncology II	OID31379	SeqId.11633-89	AHSA1	0.649007	4.93e-174	2	0.9462	FALSE	FALSE	FALSE
AHSG	P02765	Inflammation II	OID30706	SeqId.3581-53	a2-HS-Glycoprotein	0.338501	5.72e-38	2	0.719	FALSE	FALSE	FALSE
AIF1	P55008	Oncology	OID21234	SeqId.2849-49	AIF1	0.492661	2.47e-89	1	0.8907	FALSE	FALSE	FALSE
AIF1L	Q9BQI0	Cardiometabolic II	OID30204	SeqId.18871-24	AIF1L	0.480515	7.83e-80	2	0.9237	FALSE	FALSE	FALSE
AIFM1	O95831	Oncology	OID21287	SeqId.9522-3	AIF	0.328712	8.38e-38	1	0.8149	FALSE	FALSE	FALSE
AK1	P00568	Cardiometabolic	OID20122	SeqId.5012-67	Myokinase, human	0.734531	1.3e-245	1	0.9194	FALSE	FALSE	FALSE
AK2	P54819	Neurology II	OID31142	SeqId.11368-32	KAD2	0.626581	7.35e-159	2	0.8669	FALSE	FALSE	FALSE
AKR1B1	P15121	Oncology	OID21244	SeqId.16606-85	Aldose reductase	0.587633	4.33e-135	1	0.8688	FALSE	FALSE	FALSE
AKR1C4	P17516	Cardiometabolic	OID20062	SeqId.18397-5	AK1C4	0.183802	1.84e-12	1	0.9867	FALSE	FALSE	FALSE
AKT2	P31751	Neurology II	OID31052	SeqId.5360-9	PKB beta	0.756355	5.47e-269	2	0.8227	FALSE	FALSE	FALSE
AKT3	Q9Y243	Oncology	OID21197	SeqId.3392-68	PKB a/b/g	0.640095	1.27e-167	1	0.8524	FALSE	FALSE	FALSE
ALCAM	Q13740	Cardiometabolic	OID20273	SeqId.5451-1	ALCAM	0.410793	5.16e-60	1	0.7753	FALSE	FALSE	FALSE
ALDH1A1	P00352	Neurology	OID21128	SeqId.11265-8	Retinal dehydrogenase 1	0.711822	5.6e-224	1	0.8556	FALSE	FALSE	FALSE
ALDH3A1	P30838	Inflammation	OID20512	SeqId.11480-1	Aldehyde dehydrogenase, class 3	0.25847	4.46e-23	1	0.766	FALSE	FALSE	FALSE
ALPI	P09923	Inflammation II	OID30497	SeqId.17441-4	Alkaline phosphatase, intestine	0.43285	1.77e-63	2	0.4689	FALSE	FALSE	FALSE
ALPP	P05187	Oncology	OID21383	SeqId.7813-6	Alkaline phosphatase, placental	0.595263	1.89e-139	1	0.5806	FALSE	FALSE	FALSE
AMBP	P02760	Oncology	OID21413	SeqId.15453-3	a1-Microglobulin	0.498027	1.51e-91	1	0.752	FALSE	FALSE	FALSE
AMIGO2	Q86SJ2	Oncology	OID21370	SeqId.14134-49	AMGO2	0.400599	6.76e-57	1	0.7993	FALSE	FALSE	FALSE
AMY2A	P04746	Cardiometabolic	OID20333	SeqId.18917-53	Pancreatic alpha-amylase	0.748727	2.63e-260	1	0.81	FALSE	FALSE	FALSE
AMY2B	P19961	Cardiometabolic	OID20340	SeqId.15556-49	Alpha-amylase 2B	0.690366	2.17e-205	1	0.7896	FALSE	FALSE	FALSE
ANG	P03950	Cardiometabolic	OID20403	SeqId.4874-3	Angiogenin	0.642738	1.97e-169	1	0.7609	FALSE	FALSE	FALSE
ANGPT1	Q15389	Inflammation	OID20740	SeqId.2811-27	Angiopoietin-1	0.767591	7.84e-276	1	0.7475	FALSE	FALSE	FALSE
ANGPT2	O15123	Oncology	OID21463	SeqId.2602-2	Angiopoietin-2	0.748967	1.45e-260	1	0.835	FALSE	FALSE	FALSE
ANGPTL1	O95841	Cardiometabolic	OID20211	SeqId.11142-11	ANGL1	0.57059	9.35e-126	1	0.7339	FALSE	FALSE	FALSE
ANGPTL3	Q9Y5C1	Cardiometabolic	OID20407	SeqId.10391-1	ANGL3	0.639935	1.63e-167	1	0.6666	FALSE	FALSE	FALSE
ANGPTL4	Q9BY76	Inflammation	OID20703	SeqId.3796-79	ANGL4	0.106607	5.76e-05	1	0.6984	FALSE	FALSE	FALSE
ANKRD54	Q6NXT1	Oncology	OID21162	SeqId.18404-22	ANR54	0.427715	1.96e-65	1	0.928	FALSE	FALSE	FALSE
ANXA1	P04083	Inflammation II	OID30617	SeqId.4960-72	annexin I	0.558258	9.37e-113	2	0.9179	FALSE	FALSE	FALSE
ANXA11	P50995	Inflammation	OID20583	SeqId.17513-11	ANX11	0.564445	4.21e-120	1	0.8612	FALSE	FALSE	FALSE
ANXA2	P07355	Cardiometabolic II	OID30263	SeqId.13700-10	annexin II	0.70698	1.94e-207	2	0.7606	FALSE	FALSE	FALSE
ANXA3	P12429	Neurology	OID21036	SeqId.17163-117	Annexin III	-0.199248	2.02e-14	1	0.799	FALSE	FALSE	FALSE
ANXA4	P09525	Cardiometabolic	OID20123	SeqId.17164-15	annexin IV	0.734855	6.17e-246	1	0.819	FALSE	FALSE	FALSE
AOC1	P19801	Inflammation	OID20452	SeqId.15486-126	ABP1	0.201567	1.83e-14	1	0.9599	FALSE	FALSE	FALSE
AP1G2	O75843	Oncology II	OID31348	SeqId.12714-38	AP1G2	0.639724	1.34e-167	2	0.8073	FALSE	FALSE	FALSE
APCS	P02743	Inflammation II	OID30778	SeqId.2474-54	SAP	0.720084	9.87e-219	2	0.6054	FALSE	FALSE	FALSE
APEX1	P27695	Oncology	OID21434	SeqId.9849-13	APEX1	0.784645	2.39e-302	1	0.6984	FALSE	FALSE	FALSE
APLP1	P51693	Cardiometabolic	OID20164	SeqId.7210-25	Amyloid-like protein 1	0.793619	3.89896686328786e-314	1	0.8514	FALSE	FALSE	FALSE
APOA4	P06727	Inflammation II	OID30733	SeqId.17685-9	Apo A-IV	0.761637	2.78e-259	2	0.7915	FALSE	FALSE	FALSE
APOC1	P02654	Inflammation II	OID30749	SeqId.15364-101	Apo C-I	0.381908	1.14e-48	2	0.5424	FALSE	FALSE	FALSE
APOD	P05090	Inflammation II	OID30746	SeqId.4712-28	Apo D	-0.127847	2.13e-06	2	0.7645	FALSE	FALSE	FALSE
APOE	P02649	Inflammation II	OID30727	SeqId.2418-55	Apo E	0.259477	1.87e-22	2	0.4666	FALSE	FALSE	FALSE
APOF	Q13790	Inflammation II	OID30701	SeqId.12370-30	Apo F	0.526568	2.71e-98	2	0.7147	FALSE	FALSE	FALSE
APOL1	O14791	Inflammation II	OID30708	SeqId.11510-31	Apo L1	0.686554	4.95e-191	2	0.6302	FALSE	FALSE	FALSE
APOM	O95445	Cardiometabolic	OID20374	SeqId.10445-20	ApoM	0.508423	5.93e-96	1	0.5387	FALSE	FALSE	FALSE
APP	P05067	Neurology	OID21070	SeqId.3171-57	amyloid precursor protein	0.752736	1.23e-264	1	0.7664	FALSE	FALSE	FALSE
APRT	P07741	Neurology	OID20927	SeqId.10088-37	APT	0.640199	1.08e-167	1	0.8548	FALSE	FALSE	FALSE
ARAF	P10398	Oncology II	OID31260	SeqId.12583-77	ARAF	0.394235	4.45e-55	2	0.9149	FALSE	FALSE	FALSE
ARF6	P62330	Oncology II	OID31523	SeqId.12425-104	ARF6	0.531956	1.18e-106	2	0.8151	FALSE	FALSE	FALSE
ARFIP1	P53367	Neurology II	OID31024	SeqId.13488-3	ARFP1	0.707129	4.54e-220	2	0.8659	FALSE	FALSE	FALSE
ARG1	P05089	Oncology	OID21445	SeqId.5867-60	ARGI1	0.524124	6.65e-103	1	0.8678	FALSE	FALSE	FALSE
ARHGAP1	Q07960	Oncology	OID21202	SeqId.9815-5	RHG01	0.472913	1.64e-81	1	0.8812	FALSE	FALSE	FALSE
ARHGAP25	P42331	Oncology	OID21255	SeqId.11333-82	RHG25	0.491934	4.91e-89	1	0.8942	FALSE	FALSE	FALSE
ARHGAP45	Q92619	Inflammation II	OID30653	SeqId.13544-9	HMHA1	0.583828	1.3e-125	2	0.8006	FALSE	FALSE	FALSE
ARHGAP5	Q13017	Oncology II	OID31190	SeqId.14748-31	RHG05	0.456926	1.2e-75	2	0.9543	FALSE	FALSE	FALSE
ARHGEF1	Q92888	Neurology II	OID31133	SeqId.13976-9	ARHG1	0.608817	1.07e-147	2	0.8444	FALSE	FALSE	FALSE
ARHGEF10	O15013	Neurology II	OID30994	SeqId.9061-3	ARHGA	0.350738	3.38e-43	2	0.8105	FALSE	FALSE	FALSE
ARL2BP	Q9Y2Y0	Cardiometabolic II	OID30121	SeqId.18407-36	AR2BP	0.143837	9.34e-08	2	0.8291	FALSE	FALSE	FALSE
ARSA	P15289	Neurology	OID21138	SeqId.3583-54	Arylsulfatase A	0.171845	4.7e-11	1	0.5349	FALSE	FALSE	FALSE
ART3	Q13508	Cardiometabolic	OID20346	SeqId.7970-315	NAR3	0.662174	2.63e-183	1	0.7111	FALSE	FALSE	FALSE
ASAH1	Q13510	Cardiometabolic II	OID30415	SeqId.5748-20	Acid ceramidase	0.478747	3.53e-79	2	0.7728	FALSE	FALSE	FALSE
ASAH2	Q9NR71	Neurology	OID20996	SeqId.3212-30	ASAH2	0.74914	9.49e-261	1	0.5665	FALSE	FALSE	FALSE
ASGR1	P07306	Neurology	OID20990	SeqId.5452-71	ASGR1	0.633681	2.64e-163	1	0.7166	FALSE	FALSE	FALSE
ASPN	Q9BXN1	Cardiometabolic II	OID30315	SeqId.6451-64	ASPN	0.564701	6.87e-116	2	0.8645	FALSE	FALSE	FALSE
ASRGL1	Q7L266	Cardiometabolic II	OID30283	SeqId.18313-4	Asparaginase-like protein 1	0.516695	4.28e-94	2	0.7266	FALSE	FALSE	FALSE
ATOX1	O00244	Oncology	OID21476	SeqId.19233-75	ATOX1	0.475866	1.19e-82	1	0.8448	FALSE	FALSE	FALSE
ATXN3	P54252	Neurology II	OID31149	SeqId.16825-20	ATX3	0.770994	7.38e-286	2	0.8276	FALSE	FALSE	FALSE
B2M	P61769	Inflammation II	OID30725	SeqId.3485-28	b2-Microglobulin	0.55375	1.33e-110	2	0.6988	FALSE	FALSE	FALSE
B4GALT1	P15291	Inflammation	OID20780	SeqId.13381-49	B4GT1	0.391476	3.81e-53	1	0.7653	FALSE	FALSE	FALSE
BACH1	O14867	Inflammation	OID20505	SeqId.12451-62	BACH1	0.212784	5.56e-16	1	0.8648	FALSE	FALSE	FALSE
BAG3	O95817	Neurology	OID20972	SeqId.10078-5	BAG3	0.127854	1.06e-06	1	0.8611	FALSE	FALSE	FALSE
BAG4	O95429	Inflammation II	OID30474	SeqId.12844-10	BAG4	0.299761	9.27e-30	2	0.8649	FALSE	FALSE	FALSE
BAIAP2	Q9UQB8	Oncology	OID21250	SeqId.19331-18	BAIP2	0.137148	1.63e-07	1	0.8043	FALSE	FALSE	FALSE
BAMBI	Q13145	Oncology	OID21267	SeqId.8811-24	BAMBI	0.34806	1.81e-42	1	0.881	FALSE	FALSE	FALSE
BCAM	P50895	Neurology	OID21076	SeqId.2816-50	BCAM	0.384383	3.72e-52	1	0.72	FALSE	FALSE	FALSE
BCAN	Q96GW7	Neurology	OID20998	SeqId.3461-58	PGCB	0.496293	7.91e-91	1	0.7743	FALSE	FALSE	FALSE
BCHE	P06276	Inflammation II	OID30717	SeqId.15514-26	Pseudocholinesterase	0.742167	2.63e-239	2	0.6119	FALSE	FALSE	FALSE
BCL2	P10415	Oncology II	OID31454	SeqId.3412-7	Bcl-2	0.30916	1.83e-33	2	0.884	FALSE	FALSE	FALSE
BCL2L1	Q07817	Neurology II	OID31152	SeqId.4423-77	BCL2-like 1 protein	0.46078	4.64e-77	2	0.8127	FALSE	FALSE	FALSE
BDNF	P23560	Cardiometabolic II	OID30373	SeqId.14047-78	BDNF	0.789284	3.36e-291	2	0.7642	FALSE	FALSE	FALSE
BGN	P21810	Oncology	OID21198	SeqId.3284-75	BGN	0.393794	7.11e-55	1	0.7828	FALSE	FALSE	FALSE
BID	P55957	Inflammation	OID20517	SeqId.5798-3	BID	0.516457	1.66e-97	1	0.8488	FALSE	FALSE	FALSE
BIRC2	Q13490	Oncology	OID21217	SeqId.10046-55	cIAP-1	0.561062	9e-121	1	0.8514	FALSE	FALSE	FALSE
BLMH	Q13867	Cardiometabolic	OID20336	SeqId.14250-115	BLMH	-0.129526	7.67e-07	1	0.6037	FALSE	FALSE	FALSE
BLNK	Q8WV28	Inflammation II	OID30541	SeqId.19225-11	BLNK	0.371463	6.08e-46	2	0.8992	FALSE	FALSE	FALSE
BLVRB	P30043	Neurology	OID21141	SeqId.17148-7	BLVRB	0.629307	2.03e-160	1	0.8908	FALSE	FALSE	FALSE
BMP10	O95393	Inflammation II	OID30575	SeqId.3587-53	BMP10	0.144345	8.41e-08	2	0.6486	FALSE	FALSE	FALSE
BMP4	P12644	Neurology	OID20994	SeqId.15667-39	BMP-4	0.424787	1.79e-64	1	0.8799	FALSE	FALSE	FALSE
BMPER	Q8N8U9	Inflammation II	OID30615	SeqId.15368-3	BMPER	0.306373	4.48e-31	2	0.8625	FALSE	FALSE	FALSE
BNIP3L	O60238	Inflammation II	OID30525	SeqId.7835-2	BNI3L	0.261516	8.52e-23	2	0.9048	FALSE	FALSE	FALSE
BOC	Q9BWV1	Cardiometabolic	OID20116	SeqId.4328-2	BOC	0.464981	1.64e-78	1	0.8503	FALSE	FALSE	FALSE
BOLA1	Q9Y3E2	Neurology II	OID30837	SeqId.15370-5	BOLA1	0.523022	1.53e-102	2	0.8661	FALSE	FALSE	FALSE
BOLA2_BOLA2B	Q9H3K6	Cardiometabolic II	OID30267	SeqId.8404-102	BolA-like protein 2	0.24166	1.33e-19	2	0.8613	FALSE	FALSE	FALSE
BPIFA2	Q96DR5	Cardiometabolic II	OID30279	SeqId.16302-11	SPLC2	0.438891	2.07e-65	2	0.7046	FALSE	FALSE	FALSE
BPIFB1	Q8TDL5	Cardiometabolic	OID20308	SeqId.15367-38	LPLC1	0.843808	0	1	0.6568	FALSE	FALSE	FALSE
BRDT	Q58F21	Cardiometabolic II	OID30179	SeqId.12748-6	BRDT	0.275617	3.09e-25	2	0.899	FALSE	FALSE	FALSE
BRSK2	Q8IWQ3	Neurology II	OID31042	SeqId.9790-28	BR serine/threonine kinase 2	0.407658	4.02e-59	2	0.775	FALSE	FALSE	FALSE
BSG	P35613	Inflammation	OID20626	SeqId.3585-54	BASI	0.154636	4.82e-09	1	0.7495	FALSE	FALSE	FALSE
BST1	Q10588	Neurology	OID21051	SeqId.4535-50	BST1	0.709001	1.95e-221	1	0.367	FALSE	FALSE	FALSE
BTC	P35070	Oncology	OID21199	SeqId.13088-397	BTC	0.364238	1.25e-46	1	0.7511	FALSE	FALSE	FALSE
BTD	P43251	Inflammation II	OID30754	SeqId.15644-1	Biotinidase	0.520472	1.1e-95	2	0.6149	FALSE	FALSE	FALSE
C1GALT1C1	Q96EU7	Cardiometabolic II	OID30180	SeqId.5735-54	C1GLC	0.119341	9.75e-06	2	0.9761	FALSE	FALSE	FALSE
C1QL2	Q7Z5L3	Inflammation II	OID30515	SeqId.15670-15	C1QL2	0.214289	1.19e-15	2	0.8296	FALSE	FALSE	FALSE
C1QTNF5	Q9BXJ0	Inflammation II	OID30618	SeqId.7810-20	C1QTNF5	0.276117	2.52e-25	2	0.7918	FALSE	FALSE	FALSE
C1QTNF9	P0C862	Inflammation II	OID30620	SeqId.16605-2	C1T9A	0.226068	2.73e-17	2	0.3988	FALSE	FALSE	FALSE
C1RL	Q9NZP8	Inflammation II	OID30721	SeqId.9348-1	C1RL1	0.458981	4.02e-72	2	0.6596	FALSE	FALSE	FALSE
C1S	P09871	Inflammation II	OID30731	SeqId.8840-61	C1s	0.396692	1.05e-52	2	0.7625	FALSE	FALSE	FALSE
C2	P06681	Cardiometabolic	OID20410	SeqId.3186-2	C2	0.450204	3.94e-73	1	0.8083	FALSE	FALSE	FALSE
C3	P01024	Inflammation II	OID30776	SeqId.4480-59	C3b	0.607443	1.5e-138	2	0.8719	FALSE	FALSE	FALSE
C5	P01031	Inflammation II	OID30744	SeqId.4482-66	C5b, 6 Complex	0.34963	1.48e-40	2	0.9412	FALSE	FALSE	FALSE
C7	P10643	Inflammation II	OID30766	SeqId.2888-49	C7	0.401021	6.31e-54	2	0.7427	FALSE	FALSE	FALSE
C8B	P07358	Inflammation II	OID30719	SeqId.2429-27	C8	0.22497	3.92e-17	2	0.783	FALSE	FALSE	FALSE
C9	P02748	Inflammation II	OID30698	SeqId.3060-43	C9	0.546842	2.29e-107	2	0.6826	FALSE	FALSE	FALSE
CA1	P00915	Cardiometabolic	OID20409	SeqId.4969-2	Carbonic anhydrase I	0.797258	4.38987207642864e-319	1	0.9137	FALSE	FALSE	FALSE
CA12	O43570	Oncology	OID21344	SeqId.19347-37	Carbonic Anhydrase XII	0.143999	3.76e-08	1	0.8286	FALSE	FALSE	FALSE
CA13	Q8N1Q1	Cardiometabolic	OID20225	SeqId.3420-21	Carbonic anhydrase XIII	0.759148	9.70999999999999e-272	1	0.7634	FALSE	FALSE	FALSE
CA3	P07451	Cardiometabolic	OID20271	SeqId.3799-11	Carbonic anhydrase III	0.826536	0	1	0.8398	FALSE	FALSE	FALSE
CA6	P23280	Neurology	OID21096	SeqId.3352-80	Carbonic anhydrase 6	0.787185	1.26e-305	1	0.4939	FALSE	FALSE	FALSE
CACYBP	Q9HB71	Inflammation II	OID30649	SeqId.12432-23	CYBP	0.754054	2.8e-251	2	0.785	FALSE	FALSE	FALSE
CALB2	P22676	Neurology	OID20801	SeqId.16803-4	CALB2	0.298018	4.58e-31	1	0.9297	FALSE	FALSE	FALSE
CALCB	P10092	Neurology II	OID31100	SeqId.17170-15	CALCB	0.482666	2e-85	2	0.8589	FALSE	FALSE	FALSE
CAMKK1	Q8N5S9	Oncology	OID21182	SeqId.18860-2	CaMKK alpha	0.167647	1.39e-10	1	0.8512	FALSE	FALSE	FALSE
CAPG	P40121	Oncology	OID21431	SeqId.4968-50	CAPG	0.594086	9.03e-139	1	0.3763	FALSE	FALSE	FALSE
CAPN3	P20807	Oncology II	OID31384	SeqId.12385-4	CAN3	0.308337	2.76e-33	2	0.9592	FALSE	FALSE	FALSE
CARHSP1	Q9Y2V2	Neurology	OID20859	SeqId.12808-103	CHSP1	0.436772	1.83e-68	1	0.9248	FALSE	FALSE	FALSE
CASP10	Q92851	Neurology	OID20893	SeqId.5340-24	Caspase-10	0.482946	2.02e-85	1	0.8644	FALSE	FALSE	FALSE
CASP2	P42575	Inflammation	OID20555	SeqId.4904-7	Caspase-2	0.196909	7.34e-14	1	0.8341	FALSE	FALSE	FALSE
CASP3	P42574	Cardiometabolic	OID20305	SeqId.3593-72	Caspase-3	0.720807	2.79e-232	1	0.793	FALSE	FALSE	FALSE
CASP8	Q14790	Oncology	OID21414	SeqId.18158-45	Caspase-8	-0.119886	4.81e-06	1	0.8219	FALSE	FALSE	FALSE
CAT	P04040	Inflammation II	OID30712	SeqId.3488-64	Catalase	0.670027	1.02e-178	2	0.9103	FALSE	FALSE	FALSE
CBLIF	P27352	Cardiometabolic	OID20179	SeqId.17672-184	Gastric intrinsic factor	0.86995	0	1	0.7208	FALSE	FALSE	FALSE
CBLN4	Q9NTU7	Oncology	OID21386	SeqId.5688-65	CBLN4	0.659018	5.54e-181	1	0.8706	FALSE	FALSE	FALSE
CBS	P35520	Cardiometabolic II	OID30200	SeqId.10086-39	CBS	0.123194	4.96e-06	2	0.8713	FALSE	FALSE	FALSE
CCDC134	Q9H6E4	Oncology II	OID31413	SeqId.15300-66	CC134	0.53276	4.98e-107	2	0.9099	FALSE	FALSE	FALSE
CCDC50	Q8IVM0	Neurology II	OID31001	SeqId.12399-194	CCD50	0.439704	1.47e-69	2	0.9233	FALSE	FALSE	FALSE
CCDC80	Q76M96	Cardiometabolic	OID20226	SeqId.3234-23	URB	0.705763	1.47e-218	1	0.7702	FALSE	FALSE	FALSE
CCL11	P51671	Inflammation	OID20668	SeqId.5301-7	Eotaxin	0.747067	2.17e-253	1	0.7288	FALSE	FALSE	FALSE
CCL14	Q16627	Cardiometabolic	OID20401	SeqId.2900-53	HCC-1	0.640352	8.49e-168	1	0.6522	FALSE	FALSE	FALSE
CCL15	Q16663	Cardiometabolic	OID20328	SeqId.18289-16	MIP-5	0.64229	4e-169	1	0.2794	FALSE	FALSE	FALSE
CCL16	O15467	Cardiometabolic	OID20334	SeqId.4913-78	HCC-4	0.733966	4.78e-245	1	0.1622	FALSE	FALSE	FALSE
CCL17	Q92583	Inflammation	OID20745	SeqId.3519-3	TARC	0.836253	0	1	0.6714	FALSE	FALSE	FALSE
CCL18	P55774	Cardiometabolic	OID20395	SeqId.3044-3	PARC	0.72911	3.01e-240	1	0.717	FALSE	FALSE	FALSE
CCL19	Q99731	Neurology	OID21030	SeqId.4922-13	MIP-3b	0.582811	2.16e-132	1	0.8962	FALSE	FALSE	FALSE
CCL2	P13500	Neurology	OID21004	SeqId.2578-67	MCP-1	0.364018	1.43e-46	1	0.7651	FALSE	FALSE	FALSE
CCL21	O00585	Inflammation	OID20686	SeqId.2516-57	6Ckine	0.435707	8.99e-67	1	0.8479	FALSE	FALSE	FALSE
CCL22	O00626	Inflammation	OID20765	SeqId.3508-78	MDC	0.444736	8.18e-70	1	0.8272	FALSE	FALSE	FALSE
CCL23	P55773	Inflammation	OID20693	SeqId.2913-1	MPIF-1	0.638737	2.15e-163	1	0.6678	FALSE	FALSE	FALSE
CCL25	O15444	Inflammation	OID20674	SeqId.2705-5	TECK	0.370234	2.66e-47	1	0.4193	FALSE	FALSE	FALSE
CCL26	Q9Y258	Inflammation	OID20546	SeqId.9168-31	Eotaxin-3	0.28632	3.68e-28	1	0.8516	FALSE	FALSE	FALSE
CCL28	Q9NRJ3	Inflammation	OID20569	SeqId.2890-59	CCL28	0.711971	1.17e-219	1	0.7931	FALSE	FALSE	FALSE
CCL3	P10147	Inflammation	OID20610	SeqId.3040-59	MIP-1a	0.257166	7.47e-23	1	0.6779	FALSE	FALSE	FALSE
CCL5	P13501	Cardiometabolic	OID20412	SeqId.5480-49	RANTES	0.699997	1.58e-213	1	0.7437	FALSE	FALSE	FALSE
CCL7	P80098	Inflammation	OID20523	SeqId.4886-3	MCP-3	0.260403	2.07e-23	1	0.7591	FALSE	FALSE	FALSE
CCL8	P80075	Oncology	OID21466	SeqId.13748-4	MCP-2	0.745003	2.34e-256	1	0.4511	FALSE	FALSE	FALSE
CCN2	P29279	Inflammation	OID20709	SeqId.2975-19	CTGF	0.502849	9.86e-92	1	0.7006	FALSE	FALSE	FALSE
CCN4	O95388	Oncology	OID21444	SeqId.13692-154	WISP-1	0.515293	5.98e-99	1	0.7176	FALSE	FALSE	FALSE
CCN5	O76076	Neurology	OID21068	SeqId.6392-7	WISP-2	0.543044	8.89e-112	1	0.8032	FALSE	FALSE	FALSE
CCT5	P48643	Oncology	OID21200	SeqId.12569-25	TCP-1-epsilon	0.428246	1.31e-65	1	0.8869	FALSE	FALSE	FALSE
CD109	Q6YHK3	Neurology	OID21108	SeqId.3290-50	CD109	0.578677	4.08e-130	1	0.4568	FALSE	FALSE	FALSE
CD14	P08571	Cardiometabolic	OID20378	SeqId.8969-49	CD14	0.395091	2.95e-55	1	0.7301	FALSE	FALSE	FALSE
CD160	O95971	Inflammation	OID20647	SeqId.17677-47	BY55	0.414086	7.43e-60	1	0.5964	FALSE	FALSE	FALSE
CD163	Q86VB7	Cardiometabolic	OID20360	SeqId.5028-59	sCD163	0.717178	6.9e-229	1	0.7218	FALSE	FALSE	FALSE
CD177	Q8N6Q3	Neurology	OID21119	SeqId.13116-25	CD177	0.872432	0	1	0.8565	FALSE	FALSE	FALSE
CD2	P06729	Cardiometabolic II	OID30097	SeqId.7100-31	CD2	0.126529	2.72e-06	2	0.9795	FALSE	FALSE	FALSE
CD200	P41217	Inflammation	OID20603	SeqId.5112-73	OX2G	0.284833	7.12e-28	1	0.7979	FALSE	FALSE	FALSE
CD200R1	Q8TD46	Inflammation	OID20595	SeqId.5103-30	MO2R1	0.223104	1.88e-17	1	0.5103	FALSE	FALSE	FALSE
CD207	Q9UJ71	Oncology	OID21298	SeqId.3361-26	CLC4K	-0.138326	1.27e-07	1	0.7012	FALSE	FALSE	FALSE
CD209	Q9NNX6	Cardiometabolic	OID20262	SeqId.3029-52	DC-SIGN	0.691814	1.36e-206	1	0.4804	FALSE	FALSE	FALSE
CD226	Q15762	Inflammation II	OID30556	SeqId.5062-60	CD226	0.112004	3.34e-05	2	0.7282	FALSE	FALSE	FALSE
CD248	Q9HCU0	Cardiometabolic II	OID30394	SeqId.15491-20	CD248	0.760702	2.8e-258	2	0.736	FALSE	FALSE	FALSE
CD274	Q9NZQ7	Neurology	OID20966	SeqId.5060-62	B7-H1	0.189501	3.64e-13	1	0.7165	FALSE	FALSE	FALSE
CD300A	Q9UGN4	Inflammation II	OID30576	SeqId.5630-48	CM35H	0.532724	5.53e-101	2	0.5805	FALSE	FALSE	FALSE
CD300C	Q08708	Neurology	OID21010	SeqId.5066-134	CLM6	0.630421	3.78e-161	1	0.4923	FALSE	FALSE	FALSE
CD33	P20138	Oncology	OID21472	SeqId.3166-92	Siglec-3	0.696419	1.82e-210	1	0.163	FALSE	FALSE	FALSE
CD36	P16671	Inflammation II	OID30485	SeqId.2973-15	CD36 ANTIGEN	0.367629	5.76e-45	2	0.7128	FALSE	FALSE	FALSE
CD40LG	P29965	Inflammation	OID20616	SeqId.3534-14	CD40 ligand, soluble	0.629716	1.68e-157	1	0.7625	FALSE	FALSE	FALSE
CD46	P15529	Cardiometabolic	OID20380	SeqId.17682-1	CD46	0.281465	9.35e-28	1	0.7998	FALSE	FALSE	FALSE
CD48	P09326	Inflammation	OID20692	SeqId.3292-75	CD48	0.458139	1.69e-74	1	0.4645	FALSE	FALSE	FALSE
CD55	P08174	Cardiometabolic	OID20377	SeqId.5069-9	DAF	0.414872	2.72e-61	1	0.7136	FALSE	FALSE	FALSE
CD59	P13987	Cardiometabolic	OID20339	SeqId.11514-196	CD59	0.365177	7.05e-47	1	0.5808	FALSE	FALSE	FALSE
CD5L	O43866	Inflammation II	OID30775	SeqId.3293-2	CD5L	0.688168	2.81e-192	2	0.7704	FALSE	FALSE	FALSE
CD63	P08962	Neurology	OID20988	SeqId.9190-7	CD63	-0.10725	4.35e-05	1	0.7951	FALSE	FALSE	FALSE
CD69	Q07108	Cardiometabolic	OID20206	SeqId.16618-7	CD69	0.13073	6.04e-07	1	0.7662	FALSE	FALSE	FALSE
CD7	P09564	Inflammation II	OID30543	SeqId.12008-3	CD7	0.214242	1.2e-15	2	0.7091	FALSE	FALSE	FALSE
CD72	P21854	Inflammation II	OID30641	SeqId.7009-8	CD72	0.588796	3.01e-128	2	0.7099	FALSE	FALSE	FALSE
CD83	Q01151	Inflammation	OID20565	SeqId.5065-8	CD83	0.151635	9.57e-09	1	0.6402	FALSE	FALSE	FALSE
CD86	P42081	Oncology II	OID31500	SeqId.5337-64	B7-2	0.347929	1.72e-42	2	0.7995	FALSE	FALSE	FALSE
CD8A	P01732	Neurology	OID21018	SeqId.15462-28	CD8A	0.589435	4.14e-136	1	0.7942	FALSE	FALSE	FALSE
CD93	Q9NPY3	Cardiometabolic	OID20397	SeqId.14136-234	C1QR1	0.587021	9.58e-135	1	0.7715	FALSE	FALSE	FALSE
CDC37	Q16543	Oncology	OID21470	SeqId.3879-50	CDC37	0.618464	1.85e-153	1	0.8261	FALSE	FALSE	FALSE
CDC42BPB	Q9Y5S2	Oncology II	OID31485	SeqId.3629-60	MRCKB	0.515409	3.9e-99	2	0.8336	FALSE	FALSE	FALSE
CDCP1	Q9H5V8	Neurology	OID20940	SeqId.16818-200	CDCP1	0.807256	0	1	0.7316	FALSE	FALSE	FALSE
CDH1	P12830	Cardiometabolic	OID20353	SeqId.18429-10	Cadherin E	0.165392	2.46e-10	1	0.6761	FALSE	FALSE	FALSE
CDH15	P55291	Neurology	OID21005	SeqId.11215-6	CAD15	-0.109168	3.16e-05	1	0.788	FALSE	FALSE	FALSE
CDH17	Q12864	Cardiometabolic	OID20134	SeqId.16613-3	CAD17	0.843905	0	1	0.6325	FALSE	FALSE	FALSE
CDH5	P33151	Cardiometabolic	OID20243	SeqId.2819-23	Cadherin-5	0.535824	2.52e-108	1	0.6058	FALSE	FALSE	FALSE
CDHR5	Q9HBB8	Cardiometabolic	OID20193	SeqId.9962-1	MUCDL	0.232456	3.31e-19	1	0.661	FALSE	FALSE	FALSE
CDK1	P06493	Oncology II	OID31164	SeqId.3422-4	CDK1/cyclin B	0.155878	2.45e-09	2	0.9866	FALSE	FALSE	FALSE
CDKN1A	P38936	Oncology	OID21319	SeqId.18291-8	p21	0.704	5.23e-217	1	0.7717	FALSE	FALSE	FALSE
CDKN2D	P55273	Oncology	OID21295	SeqId.12376-85	p19-INK4d	0.827099	0	1	0.8146	FALSE	FALSE	FALSE
CDNF	Q49AH0	Oncology	OID21318	SeqId.4962-52	ARMEL	0.391805	2.71e-54	1	0.6662	FALSE	FALSE	FALSE
CDON	Q4KMG0	Inflammation	OID20754	SeqId.4541-49	CDON	0.617673	6.22e-150	1	0.87	FALSE	FALSE	FALSE
CEACAM8	P31997	Cardiometabolic	OID20102	SeqId.18873-8	CEAM8	0.510409	8.19e-97	1	0.6868	FALSE	FALSE	FALSE
CEBPA	P49715	Inflammation II	OID30458	SeqId.18874-66	CEBPA	0.180325	1.9e-11	2	0.9867	FALSE	FALSE	FALSE
CEBPB	P17676	Cardiometabolic	OID20052	SeqId.15675-3	CEBPB	-0.102345	9.62e-05	1	0.8967	FALSE	FALSE	FALSE
CELA2A	P08217	Cardiometabolic II	OID30411	SeqId.7140-1	ELA2A	0.67293	7.99e-181	2	0.8433	FALSE	FALSE	FALSE
CEMIP2	Q9UHN6	Inflammation II	OID30499	SeqId.8992-1	TMEM2	0.138267	2.89e-07	2	0.9581	FALSE	FALSE	FALSE
CERT	Q9Y5P4	Neurology	OID20857	SeqId.13535-2	C43BP	0.501101	7.79e-93	1	0.8667	FALSE	FALSE	FALSE
CES1	P23141	Cardiometabolic	OID20244	SeqId.15487-164	carboxylesterase, liver	0.562265	2.16e-121	1	0.4622	FALSE	FALSE	FALSE
CETN2	P41208	Neurology	OID20836	SeqId.13078-3	CETN2	0.423288	5.51e-64	1	0.8649	FALSE	FALSE	FALSE
CETN3	O15182	Oncology II	OID31525	SeqId.17410-5	CETN3	0.621874	7.85e-156	2	0.7932	FALSE	FALSE	FALSE
CFB	P00751	Inflammation II	OID30755	SeqId.4129-72	Factor B	0.647906	1.96e-163	2	0.5835	FALSE	FALSE	FALSE
CFD	P00746	Inflammation II	OID30738	SeqId.2946-52	Factor D	0.548083	6.09e-108	2	0.7622	FALSE	FALSE	FALSE
CFH	P08603	Inflammation II	OID30790	SeqId.4159-130	Factor H	0.318338	1.52e-33	2	0.683	FALSE	FALSE	FALSE
CFHR2	P36980	Inflammation II	OID30720	SeqId.15584-9	FHR2	0.815809	0	2	0.5304	FALSE	FALSE	FALSE
CFHR4	Q92496	Inflammation II	OID30758	SeqId.6471-53	FHR4	0.906711	0	2	0.6543	FALSE	FALSE	FALSE
CFHR5	Q9BXR6	Inflammation II	OID30716	SeqId.16055-3	complement factor H-related 5	0.291615	3.49e-28	2	0.6292	FALSE	FALSE	FALSE
CFI	P05156	Inflammation II	OID30772	SeqId.2567-5	Factor I	0.418463	4.93e-59	2	0.7423	FALSE	FALSE	FALSE
CFP	P27918	Inflammation II	OID30784	SeqId.2960-66	Properdin	0.462876	1.78e-73	2	0.7764	FALSE	FALSE	FALSE
CGA	P01215	Neurology	OID21069	SeqId.3032-11	FSH	0.761507	2.08e-274	1	0.7269	FALSE	FALSE	FALSE
CGREF1	Q99674	Cardiometabolic	OID20152	SeqId.6257-56	CGRE1	-0.119994	4.71e-06	1	0.5016	FALSE	FALSE	FALSE
CHAD	O15335	Inflammation II	OID30660	SeqId.13460-4	CHAD	0.82331	0	2	0.6098	FALSE	FALSE	FALSE
CHCHD10	Q8WYQ3	Neurology II	OID31116	SeqId.11270-17	CHC10	0.320723	5.08e-36	2	0.7955	FALSE	FALSE	FALSE
CHGA	P10645	Cardiometabolic II	OID30403	SeqId.8476-11	CgA	0.62243	2.43e-147	2	0.6518	FALSE	FALSE	FALSE
CHGB	P05060	Neurology	OID21038	SeqId.8235-48	SCG1	0.658685	9.71e-181	1	0.5092	FALSE	FALSE	FALSE
CHI3L1	P36222	Cardiometabolic	OID20399	SeqId.11104-13	YKL-40	0.507016	2.39e-95	1	0.5277	FALSE	FALSE	FALSE
CHIT1	Q13231	Cardiometabolic	OID20312	SeqId.3600-2	Chitotriosidase-1	0.858976	0	1	0.3925	FALSE	FALSE	FALSE
CHL1	O00533	Cardiometabolic	OID20366	SeqId.8958-51	CHL1	0.531329	3.24e-106	1	0.8453	FALSE	FALSE	FALSE
CHRDL1	Q9BU40	Inflammation	OID20771	SeqId.3362-61	CRDL1	0.578303	2.41e-127	1	0.5246	FALSE	FALSE	FALSE
CHRDL2	Q6WN34	Cardiometabolic	OID20223	SeqId.6086-15	CRDL2	0.781286	4.41e-298	1	0.8523	FALSE	FALSE	FALSE
CIRBP	Q14011	Oncology II	OID31503	SeqId.12724-81	CIRBP	0.745564	2.66e-257	2	0.7955	FALSE	FALSE	FALSE
CKMT1A_CKMT1B	P12532	Inflammation	OID20721	SeqId.15542-19	KCRU	0.396501	1.36e-54	1	0.9128	FALSE	FALSE	FALSE
CLEC11A	Q9Y240	Neurology	OID21112	SeqId.4500-50	SCGF-alpha	0.640412	7.73e-168	1	0.8594	FALSE	FALSE	FALSE
CLEC12A	Q5QGZ9	Inflammation II	OID30552	SeqId.11187-11	CL12A	-0.128544	1.88e-06	2	0.8729	FALSE	FALSE	FALSE
CLEC1B	Q9P126	Neurology	OID21061	SeqId.4332-6	CLC1B	0.331378	2e-38	1	0.7317	FALSE	FALSE	FALSE
CLEC3B	P05452	Inflammation II	OID30756	SeqId.5701-81	Tetranectin	0.553469	1.81e-110	2	0.8588	FALSE	FALSE	FALSE
CLEC4C	Q8WTT0	Inflammation	OID20547	SeqId.9094-5	CLC4C	0.757183	3.59e-264	1	0.3827	FALSE	FALSE	FALSE
CLEC4G	Q6UXB4	Inflammation	OID20590	SeqId.10781-19	CLC4G	0.12769	1.41e-06	1	0.8128	FALSE	FALSE	FALSE
CLMP	Q9H6B4	Oncology	OID21419	SeqId.10440-26	ACAM	0.643375	7.18e-170	1	0.4392	FALSE	FALSE	FALSE
CLPP	Q16740	Neurology	OID20910	SeqId.17196-5	ClpP endopeptidase	0.331312	2.07e-38	1	0.8772	FALSE	FALSE	FALSE
CLPS	P04118	Neurology	OID21156	SeqId.5749-53	COL	0.550955	1.17e-115	1	0.7909	FALSE	FALSE	FALSE
CLSTN2	Q9H4D0	Inflammation	OID20664	SeqId.18882-7	CSTN2	0.66246	7.09e-180	1	0.8175	FALSE	FALSE	FALSE
CLSTN3	Q9BQT9	Neurology II	OID31092	SeqId.6291-55	Alcadein-beta	0.142314	5.32e-08	2	0.7312	FALSE	FALSE	FALSE
CLTA	P09496	Cardiometabolic	OID20118	SeqId.19257-11	CLCA	0.460723	6.19e-77	1	0.931	FALSE	FALSE	FALSE
CLU	P10909	Inflammation II	OID30732	SeqId.4542-24	Clusterin	0.155375	7.81e-09	2	0.8934	FALSE	FALSE	FALSE
CNDP1	Q96KN2	Cardiometabolic	OID20347	SeqId.5456-59	CNDP1	0.628351	8.56e-160	1	0.7196	FALSE	FALSE	FALSE
CNP	P09543	Cardiometabolic II	OID30285	SeqId.6609-22	CN37	0.799938	8.16e-305	2	0.8134	FALSE	FALSE	FALSE
CNPY4	Q8N129	Oncology	OID21317	SeqId.15465-79	CNPY4	0.626546	1.28e-158	1	0.8099	FALSE	FALSE	FALSE
CNTN1	Q12860	Cardiometabolic	OID20307	SeqId.2974-61	contactin-1	0.521724	8.12e-102	1	0.7537	FALSE	FALSE	FALSE
CNTN2	Q02246	Oncology	OID21426	SeqId.3296-92	CNTN2	0.653552	5.03e-177	1	0.4134	FALSE	FALSE	FALSE
CNTN4	Q8IWV2	Neurology	OID21117	SeqId.3298-52	Contactin-4	0.455715	4.16e-75	1	0.8305	FALSE	FALSE	FALSE
CNTN5	O94779	Neurology	OID21006	SeqId.3299-29	Contactin-5	0.507244	1.9e-95	1	0.7245	FALSE	FALSE	FALSE
CNTNAP2	Q9UHC6	Inflammation	OID20556	SeqId.6965-19	CNTP2	0.655487	7.09e-175	1	0.7363	FALSE	FALSE	FALSE
COCH	O43405	Cardiometabolic II	OID30305	SeqId.7227-75	COCH	0.575287	3.42e-121	2	0.7286	FALSE	FALSE	FALSE
COL15A1	P39059	Cardiometabolic II	OID30396	SeqId.8974-172	COFA1	0.645517	7.35e-162	2	0.6187	FALSE	FALSE	FALSE
COL18A1	P39060	Cardiometabolic	OID20332	SeqId.2201-17	Endostatin	0.487004	4.86e-87	1	0.7304	FALSE	FALSE	FALSE
COL1A1	P02452	Cardiometabolic	OID20335	SeqId.11140-56	CO1A1	0.64169	1.03e-168	1	0.7038	FALSE	FALSE	FALSE
COL2A1	P02458	Cardiometabolic II	OID30286	SeqId.18875-125	Chondrocalcin	0.852433	0	2	0.5217	FALSE	FALSE	FALSE
COL3A1	P02461	Cardiometabolic II	OID30379	SeqId.18880-81	Collagen Type III	0.594692	1.97e-131	2	0.9382	FALSE	FALSE	FALSE
COL6A3	P12111	Cardiometabolic	OID20292	SeqId.11196-31	Collagen alpha-3(VI)	0.685292	3.14e-201	1	0.6315	FALSE	FALSE	FALSE
COL9A1	P20849	Inflammation	OID20550	SeqId.15466-30	CO9A1	0.575596	6.67e-126	1	0.8772	FALSE	FALSE	FALSE
COMMD9	Q9P000	Oncology II	OID31390	SeqId.17683-2	COMD9	0.43977	1.4e-69	2	0.9244	FALSE	FALSE	FALSE
COMP	P49747	Cardiometabolic	OID20405	SeqId.8043-153	COMP	0.662194	2.54e-183	1	0.7345	FALSE	FALSE	FALSE
COMT	P21964	Cardiometabolic	OID20086	SeqId.18382-109	Catechol O-methyltransferase	0.191974	1.77e-13	1	0.7263	FALSE	FALSE	FALSE
CPA4	Q9UI42	Inflammation II	OID30606	SeqId.9267-2	CBPA4	0.488462	8.06e-83	2	0.7239	FALSE	FALSE	FALSE
CPB1	P15086	Cardiometabolic	OID20289	SeqId.15375-49	Carboxypeptidase B1	0.84683	0	1	0.8547	FALSE	FALSE	FALSE
CPB2	Q96IY4	Inflammation II	OID30734	SeqId.3518-54	TAFI	0.42196	4.29e-60	2	0.6834	FALSE	FALSE	FALSE
CPE	P16870	Oncology	OID21392	SeqId.5343-74	CBPE	0.115653	1.03e-05	1	0.8773	FALSE	FALSE	FALSE
CPM	P14384	Neurology	OID21054	SeqId.9416-77	CBPM	0.702904	4.76e-216	1	0.7185	FALSE	FALSE	FALSE
CPOX	P36551	Inflammation II	OID30495	SeqId.18241-18	HEM6	0.301257	4.7e-30	2	0.9414	FALSE	FALSE	FALSE
CPQ	Q9Y646	Cardiometabolic II	OID30406	SeqId.9394-19	Aminopeptidase	0.414514	7.52e-58	2	0.6854	FALSE	FALSE	FALSE
CPXM1	Q96SM3	Oncology	OID21479	SeqId.6255-74	CPXM1	0.819531	0	1	0.7394	FALSE	FALSE	FALSE
CR1	P17927	Inflammation II	OID30697	SeqId.19556-12	Complement receptor type 1	0.691692	4.98e-195	2	0.6975	FALSE	FALSE	FALSE
CR2	P20023	Cardiometabolic	OID20393	SeqId.15570-99	Complement receptor type 2	0.775762	3.17e-291	1	0.78	FALSE	FALSE	FALSE
CRADD	P78560	Neurology	OID20923	SeqId.15322-35	CRADD	0.669946	3.77e-189	1	0.7949	FALSE	FALSE	FALSE
CREG1	O75629	Oncology	OID21515	SeqId.9357-4	CREG1	0.674922	5.49e-193	1	0.6968	FALSE	FALSE	FALSE
CRELD1	Q96HD1	Inflammation II	OID30619	SeqId.7628-40	CREL1	0.171749	1.66e-10	2	0.4564	FALSE	FALSE	FALSE
CRH	P06850	Oncology	OID21257	SeqId.19637-9	CRH	0.185565	1.12e-12	1	0.7822	FALSE	FALSE	FALSE
CRHBP	P24387	Inflammation	OID20747	SeqId.6039-24	CRHBP	0.555031	2.24e-115	1	0.579	FALSE	FALSE	FALSE
CRIM1	Q9NZV1	Inflammation	OID20701	SeqId.15492-1	CRIM1	0.143034	6.33e-08	1	0.8211	FALSE	FALSE	FALSE
CRIP2	P52943	Neurology	OID20901	SeqId.9053-16	CRIP2	0.396912	8.54e-56	1	0.845	FALSE	FALSE	FALSE
CRISP2	P16562	Oncology	OID21456	SeqId.9282-12	CRIS2	0.88296	0	1	0.5888	FALSE	FALSE	FALSE
CRKL	P46109	Inflammation	OID20742	SeqId.9877-28	CRKL	0.801802	6.43807061782812e-319	1	0.7944	FALSE	FALSE	FALSE
CRNN	Q9UBG3	Oncology	OID21427	SeqId.17738-7	CRNN	0.196853	4.16e-14	1	0.7299	FALSE	FALSE	FALSE
CRTAC1	Q9NQ79	Cardiometabolic	OID20279	SeqId.5632-6	CRAC1	0.704249	3.17e-217	1	0.4024	FALSE	FALSE	FALSE
CRTAM	O95727	Neurology	OID20914	SeqId.7968-15	CRTAM	0.623837	7.12e-157	1	0.7536	FALSE	FALSE	FALSE
CRYBB1	P53674	Cardiometabolic II	OID30319	SeqId.17751-68	CRBB1	0.690846	2.3e-194	2	0.7649	FALSE	FALSE	FALSE
CRYGD	P07320	Neurology II	OID31144	SeqId.12366-16	CRGD	0.139697	9.33e-08	2	0.6283	FALSE	FALSE	FALSE
CRYZL1	O95825	Cardiometabolic II	OID30272	SeqId.9207-60	QORL1	0.258786	2.43e-22	2	0.7742	FALSE	FALSE	FALSE
CSDE1	O75534	Cardiometabolic II	OID30183	SeqId.12735-39	CSDE1	0.324425	7.6e-35	2	0.9195	FALSE	FALSE	FALSE
CSF1	P09603	Inflammation	OID20719	SeqId.3738-54	CSF-1	0.116004	1.19e-05	1	0.6238	FALSE	FALSE	FALSE
CSF1R	P07333	Inflammation II	OID30681	SeqId.13682-47	M-CSF R	0.74394	4.75e-241	2	0.73	FALSE	FALSE	FALSE
CSF2RA	P15509	Neurology	OID20915	SeqId.10438-19	CSF2R	0.648364	2.42e-173	1	0.9692	FALSE	FALSE	FALSE
CSF2RB	P32927	Inflammation II	OID30553	SeqId.10512-13	IL3RB	0.513127	1.31e-92	2	0.2741	FALSE	FALSE	FALSE
CSF3	P09919	Inflammation	OID20491	SeqId.4840-73	G-CSF	0.265882	2.26e-24	1	0.8336	FALSE	FALSE	FALSE
CSNK1D	P48730	Inflammation II	OID30492	SeqId.11289-31	KC1D	0.316196	4.28e-33	2	0.9364	FALSE	FALSE	FALSE
CSNK2A1	P68400	Neurology II	OID31053	SeqId.5225-50	CK2-A1:B	0.577842	7.75e-130	2	0.858	FALSE	FALSE	FALSE
CSRP3	P50461	Cardiometabolic II	OID30176	SeqId.9171-11	CSRP3	0.152835	1.37e-08	2	0.9272	FALSE	FALSE	FALSE
CST1	P01037	Inflammation II	OID30581	SeqId.5459-33	CYTN	0.769828	2.86e-268	2	0.6176	FALSE	FALSE	FALSE
CST3	P01034	Cardiometabolic	OID20400	SeqId.2609-59	Cystatin C	0.585753	4.94e-134	1	0.4671	FALSE	FALSE	FALSE
CST5	P28325	Neurology	OID20995	SeqId.3803-10	CYTD	0.82599	0	1	0.4872	FALSE	FALSE	FALSE
CST6	Q15828	Cardiometabolic	OID20293	SeqId.14711-27	Cystatin M	0.569996	1.93e-125	1	0.7635	FALSE	FALSE	FALSE
CST7	O76096	Inflammation	OID20704	SeqId.3302-58	CYTF	0.798616	1.47948303888366e-314	1	0.5267	FALSE	FALSE	FALSE
CTF1	Q16619	Cardiometabolic	OID20061	SeqId.2889-37	Cardiotrophin-1	0.608261	3.72e-147	1	0.8483	FALSE	FALSE	FALSE
CTHRC1	Q96CG8	Cardiometabolic II	OID30393	SeqId.15467-10	CTHR1	0.201514	5.55e-14	2	0.8251	FALSE	FALSE	FALSE
CTRB1	P17538	Neurology	OID21150	SeqId.5671-1	Chymotrypsin	0.785628	1.3e-303	1	0.7581	FALSE	FALSE	FALSE
CTSB	P07858	Cardiometabolic	OID20276	SeqId.8007-19	Cathepsin B	0.791273	5.34398784922486e-311	1	0.5447	FALSE	FALSE	FALSE
CTSD	P07339	Cardiometabolic	OID20358	SeqId.5508-62	Cathepsin D	0.468948	5.29e-80	1	0.7753	FALSE	FALSE	FALSE
CTSE	P14091	Inflammation II	OID30628	SeqId.15376-134	CATE	0.606584	4.64e-138	2	0.5964	FALSE	FALSE	FALSE
CTSF	Q9UBX1	Oncology	OID21500	SeqId.9212-22	CATF	0.738941	4.49e-250	1	0.7338	FALSE	FALSE	FALSE
CTSH	P09668	Cardiometabolic	OID20113	SeqId.8465-52	Cathepsin H	0.371975	1.05e-48	1	0.5358	FALSE	FALSE	FALSE
CTSL	P07711	Cardiometabolic	OID20228	SeqId.9275-2	Cathepsin L	0.117536	7.37e-06	1	0.8175	FALSE	FALSE	FALSE
CTSO	P43234	Inflammation	OID20660	SeqId.9264-11	CATO	0.392674	1.73e-53	1	0.8141	FALSE	FALSE	FALSE
CTSV	O60911	Oncology	OID21405	SeqId.3364-76	Cathepsin V	0.748119	1.17e-259	1	0.7453	FALSE	FALSE	FALSE
CTSZ	Q9UBR2	Cardiometabolic	OID20365	SeqId.4971-1	CATZ	0.712063	3.39e-224	1	0.5915	FALSE	FALSE	FALSE
CX3CL1	P78423	Neurology	OID20976	SeqId.2827-23	Fractalkine/CX3CL-1	0.317377	3.19e-35	1	0.7514	FALSE	FALSE	FALSE
CXADR	P78310	Inflammation	OID20561	SeqId.11204-80	CXAR	-0.109224	3.76e-05	1	0.7443	FALSE	FALSE	FALSE
CXCL1	P09341	Inflammation	OID20762	SeqId.2985-35	Gro-a	0.783236	1.47e-294	1	0.6831	FALSE	FALSE	FALSE
CXCL10	P02778	Inflammation	OID20697	SeqId.4141-79	IP-10	0.752756	2.18e-259	1	0.7305	FALSE	FALSE	FALSE
CXCL11	O14625	Neurology	OID21042	SeqId.3038-9	I-TAC	0.782917	3.82e-300	1	0.7601	FALSE	FALSE	FALSE
CXCL12	P48061	Inflammation	OID20464	SeqId.3516-60	SDF-1	0.342901	2.12e-40	1	0.8742	FALSE	FALSE	FALSE
CXCL13	O43927	Neurology	OID21024	SeqId.3487-32	BLC	0.614036	1.07e-150	1	0.8176	FALSE	FALSE	FALSE
CXCL16	Q9H2A7	Cardiometabolic	OID20282	SeqId.2436-49	CXCL16, soluble	0.532723	7.24e-107	1	0.7985	FALSE	FALSE	FALSE
CXCL3	P19876	Inflammation	OID20788	SeqId.3148-49	Gro-b/g	0.737105	2.89e-243	1	0.8006	FALSE	FALSE	FALSE
CXCL5	P42830	Cardiometabolic	OID20207	SeqId.2979-8	ENA-78	0.478123	1.59e-83	1	0.6352	FALSE	FALSE	FALSE
CXCL6	P80162	Inflammation	OID20613	SeqId.3495-15	GCP-2	0.758942	4.22e-266	1	0.5636	FALSE	FALSE	FALSE
CXCL8	P10145	Oncology	OID20153	SeqId.3447-64	IL-8	0.593888	6.51e-136	1	0.8003	FALSE	FALSE	FALSE
CXCL9	Q07325	Inflammation	OID20675	SeqId.9188-119	MIG	0.705685	3.81e-214	1	0.7824	FALSE	FALSE	FALSE
CYB5R2	Q6BCY4	Oncology II	OID31512	SeqId.19143-38	NB5R2	0.740622	3.82e-252	2	0.8353	FALSE	FALSE	FALSE
CYTL1	Q9NRR1	Cardiometabolic II	OID30374	SeqId.8402-22	CYTL1	0.568635	7.75e-118	2	0.6472	FALSE	FALSE	FALSE
DAG1	Q14118	Inflammation	OID20774	SeqId.8369-102	DAG1	-0.345332	5.5e-41	1	0.7786	FALSE	FALSE	FALSE
DAPK2	Q9UIK4	Inflammation II	OID30505	SeqId.4355-13	DAPK2	0.576394	9.31e-122	2	0.8281	FALSE	FALSE	FALSE
DAPP1	Q9UN19	Inflammation	OID20524	SeqId.11615-16	DAPP1	0.592096	6.65e-135	1	0.8326	FALSE	FALSE	FALSE
DARS1	P14868	Neurology	OID20903	SeqId.12675-14	SYDC	0.598368	2.93e-141	1	0.8285	FALSE	FALSE	FALSE
DBI	P07108	Neurology	OID21143	SeqId.16919-1	ACBP	0.771767	2.17e-286	1	0.7615	FALSE	FALSE	FALSE
DBNL	Q9UJU6	Inflammation	OID20681	SeqId.4978-54	DBNL	0.626391	2.23e-155	1	0.7743	FALSE	FALSE	FALSE
DCTD	P32321	Inflammation II	OID30657	SeqId.17756-69	DCTD	0.719323	4.66e-218	2	0.8022	FALSE	FALSE	FALSE
DCTN6	O00399	Neurology	OID20879	SeqId.18311-44	DCTN6	0.454306	1.34e-74	1	0.9043	FALSE	FALSE	FALSE
DCTPP1	Q9H773	Cardiometabolic	OID20148	SeqId.4314-12	XTP3A	0.437998	7e-69	1	0.8085	FALSE	FALSE	FALSE
DCXR	Q7Z4W1	Oncology	OID21480	SeqId.17758-79	DCXR	0.722613	5.47e-234	1	0.7354	FALSE	FALSE	FALSE
DDAH1	O94760	Oncology	OID21299	SeqId.19392-6	DDAH1	0.201421	1.04e-14	1	0.8114	FALSE	FALSE	FALSE
DDC	P20711	Cardiometabolic	OID20215	SeqId.3538-26	dopa decarboxylase	0.228965	1.15e-18	1	0.6921	FALSE	FALSE	FALSE
DDT	P30046	Cardiometabolic II	OID30372	SeqId.19237-17	D-dopachrome decarboxylase	0.257424	4.09e-22	2	0.8798	FALSE	FALSE	FALSE
DDX58	O95786	Oncology	OID21226	SeqId.12382-2	DDX58	0.53694	7.48e-109	1	0.8813	FALSE	FALSE	FALSE
DECR1	Q16698	Inflammation	OID20579	SeqId.12687-2	DECR	0.33084	1.45e-37	1	0.8265	FALSE	FALSE	FALSE
DEFB104A_DEFB104B	Q8WTQ1	Neurology II	OID30849	SeqId.5763-67	HBD-4	0.303314	3.25e-32	2	0.9617	FALSE	FALSE	FALSE
DEFB4A_DEFB4B	O15263	Oncology	OID21373	SeqId.13397-88	HBD-2	0.808401	0	1	0.8656	FALSE	FALSE	FALSE
DENR	O43583	Inflammation II	OID30493	SeqId.19287-59	DENR	0.614501	1.25e-142	2	0.87	FALSE	FALSE	FALSE
DGCR6	Q14129	Neurology II	OID30859	SeqId.9444-70	DGCR6	-0.106278	5.04e-05	2	0.9686	FALSE	FALSE	FALSE
DIABLO	Q9NR28	Cardiometabolic	OID20184	SeqId.3122-6	SMAC	-0.111535	2.12e-05	1	0.8115	FALSE	FALSE	FALSE
DKK1	O94907	Neurology	OID21066	SeqId.3535-84	DKK1	0.752605	1.71e-264	1	0.7275	FALSE	FALSE	FALSE
DKK3	Q9UBP4	Cardiometabolic	OID20264	SeqId.3607-71	DKK3	0.680291	3.27e-197	1	0.7118	FALSE	FALSE	FALSE
DKKL1	Q9UK85	Oncology	OID21313	SeqId.16309-30	Soggy-1	0.112492	1.79e-05	1	0.1946	FALSE	FALSE	FALSE
DLG4	P78352	Neurology II	OID31071	SeqId.8070-88	DLG4	0.538051	1.57e-109	2	0.8651	FALSE	FALSE	FALSE
DLK1	P80370	Cardiometabolic	OID20295	SeqId.6496-60	DLK1	0.844452	0	1	0.6888	FALSE	FALSE	FALSE
DLL1	O00548	Oncology	OID21525	SeqId.5349-69	DLL1	0.500249	1.78e-92	1	0.6759	FALSE	FALSE	FALSE
DNAJA2	O60884	Inflammation	OID20627	SeqId.11582-63	DNJA2	0.551253	1.6e-113	1	0.8187	FALSE	FALSE	FALSE
DNAJA4	Q8WW22	Neurology II	OID31130	SeqId.9744-139	DNJA4	0.559579	3.57e-120	2	0.9386	FALSE	FALSE	FALSE
DNAJB1	P25685	Oncology	OID21363	SeqId.3852-19	HSP 40	0.623794	7.58e-157	1	0.7435	FALSE	FALSE	FALSE
DNAJB14	Q8TBM8	Oncology II	OID31434	SeqId.8053-16	DJB14	0.480259	1.78e-84	2	0.843	FALSE	FALSE	FALSE
DNAJB2	P25686	Inflammation II	OID30661	SeqId.11438-6	DNJB2	0.654253	1.09e-167	2	0.864	FALSE	FALSE	FALSE
DNAJB6	O75190	Inflammation II	OID30613	SeqId.11606-22	DNJB6	0.566745	6.73e-117	2	0.7633	FALSE	FALSE	FALSE
DNER	Q8NFT8	Inflammation	OID20712	SeqId.9769-48	DNER	0.481749	2.79e-83	1	0.7272	FALSE	FALSE	FALSE
DNPH1	O43598	Inflammation	OID20744	SeqId.17785-11	RCL	0.524595	4.37e-101	1	0.8342	FALSE	FALSE	FALSE
DOK1	Q99704	Neurology II	OID31111	SeqId.16831-7	DOK1	0.727623	3.98e-239	2	0.8209	FALSE	FALSE	FALSE
DOK2	O60496	Cardiometabolic	OID20138	SeqId.14246-50	DOK2	0.676081	6.84e-194	1	0.7861	FALSE	FALSE	FALSE
DPEP1	P16444	Neurology	OID20897	SeqId.8794-13	DPEP1	0.528569	6.15e-105	1	0.5551	FALSE	FALSE	FALSE
DPP4	P27487	Cardiometabolic	OID20406	SeqId.15460-9	CD26	0.15767	1.64e-09	1	0.7431	FALSE	FALSE	FALSE
DPP7	Q9UHL4	Cardiometabolic	OID20142	SeqId.8346-9	DPP2	0.49366	9.64e-90	1	0.7436	FALSE	FALSE	FALSE
DPT	Q07507	Cardiometabolic	OID20278	SeqId.4979-34	DERM	0.615401	1.52e-151	1	0.6163	FALSE	FALSE	FALSE
DPY30	Q9C005	Oncology	OID21410	SeqId.13943-38	DPY30	0.544402	1.95e-112	1	0.8233	FALSE	FALSE	FALSE
DSC2	Q02487	Neurology	OID21079	SeqId.13126-52	DSC2	0.393807	7.05e-55	1	0.6409	FALSE	FALSE	FALSE
DSCAM	O60469	Neurology II	OID30993	SeqId.9175-48	DSCAM	0.511375	2.3e-97	2	0.7949	FALSE	FALSE	FALSE
DSG2	Q14126	Neurology	OID21113	SeqId.9484-75	Desmoglein-2	0.515297	5.96e-99	1	0.7492	FALSE	FALSE	FALSE
DTD1	Q8TEA8	Inflammation II	OID30580	SeqId.19194-9	Histidyl-tRNA synthetase-related	0.725861	6.42e-224	2	0.7936	FALSE	FALSE	FALSE
DTYMK	P23919	Cardiometabolic II	OID30308	SeqId.19504-22	KTHY	0.704505	2.25e-205	2	0.7737	FALSE	FALSE	FALSE
DUSP13	Q6B8I1	Oncology II	OID31394	SeqId.6525-17	DUSP13	0.197856	2.95e-14	2	0.8885	FALSE	FALSE	FALSE
DUSP3	P51452	Neurology	OID20827	SeqId.3480-7	DUS3	0.434177	1.38e-67	1	0.9214	FALSE	FALSE	FALSE
DUT	P33316	Oncology II	OID31457	SeqId.9995-6	DUT	0.254021	8.99e-23	2	0.7942	FALSE	FALSE	FALSE
ECHS1	P30084	Cardiometabolic II	OID30239	SeqId.17787-1	Enoyl-CoA hydratase	0.470421	3.77e-76	2	0.7862	FALSE	FALSE	FALSE
ECI2	O75521	Cardiometabolic II	OID30142	SeqId.12859-33	PECI	0.486925	3.09e-82	2	0.8724	FALSE	FALSE	FALSE
ECM1	Q16610	Inflammation II	OID30736	SeqId.3366-51	ECM1	0.290103	6.75e-28	2	0.7321	FALSE	FALSE	FALSE
EDA2R	Q9HAV5	Oncology	OID21451	SeqId.3083-71	XEDAR	0.383305	7.51e-52	1	0.3845	FALSE	FALSE	FALSE
EDAR	Q9UNE0	Inflammation	OID20525	SeqId.2977-7	EDAR	0.798399	2.91203395006231e-314	1	0.7032	FALSE	FALSE	FALSE
EDF1	O60869	Neurology II	OID31010	SeqId.12415-122	EDF1	0.249951	4.45e-22	2	0.9211	FALSE	FALSE	FALSE
EDIL3	O43854	Cardiometabolic	OID20081	SeqId.9360-33	EDIL3	0.627009	6.39e-159	1	0.7985	FALSE	FALSE	FALSE
EEF1D	P29692	Cardiometabolic II	OID30335	SeqId.17826-341	EF1D	0.496448	6.66e-86	2	0.8047	FALSE	FALSE	FALSE
EFEMP1	Q12805	Cardiometabolic	OID20414	SeqId.8480-29	FBLN3	0.581605	1e-131	1	0.6443	FALSE	FALSE	FALSE
EFHD1	Q9BUP0	Neurology II	OID31044	SeqId.19616-100	EFHD1	-0.181476	3.41e-12	2	0.805	FALSE	FALSE	FALSE
EFNA4	P52798	Neurology	OID20935	SeqId.2614-28	Ephrin-A4	0.45255	5.74e-74	1	0.7019	FALSE	FALSE	FALSE
EFNB2	P52799	Neurology II	OID30954	SeqId.14131-37	EFNB2	0.337588	5.91e-40	2	0.9525	FALSE	FALSE	FALSE
EGF	P01133	Inflammation	OID20698	SeqId.5509-7	EGF	0.606326	4.27e-143	1	0.7939	FALSE	FALSE	FALSE
EGFLAM	Q63HQ2	Oncology II	OID31496	SeqId.12338-27	EGFLA	0.417405	3.54e-62	2	0.8215	FALSE	FALSE	FALSE
EGFR	P00533	Cardiometabolic	OID20319	SeqId.2677-1	ERBB1	0.458814	3.11e-76	1	0.7968	FALSE	FALSE	FALSE
EGLN1	Q9GZT9	Inflammation	OID20572	SeqId.9901-28	EGLN1	0.69257	4.18e-203	1	0.8233	FALSE	FALSE	FALSE
EIF1AX	P47813	Neurology II	OID31125	SeqId.9850-38	IF1AX	0.336776	9.26e-40	2	0.961	FALSE	FALSE	FALSE
EIF4B	P23588	Neurology	OID21000	SeqId.14675-20	IF4B	0.683677	6.36e-200	1	0.8069	FALSE	FALSE	FALSE
EIF4E	P06730	Inflammation II	OID30557	SeqId.19263-147	IF4E	0.472323	7.8e-77	2	0.8214	FALSE	FALSE	FALSE
EIF4G3	O43432	Neurology II	OID31022	SeqId.13991-47	IF4G3	0.161083	6.97e-10	2	0.8748	FALSE	FALSE	FALSE
EIF5	P55010	Cardiometabolic II	OID30156	SeqId.2612-5	eIF-5	0.356606	3.13e-42	2	0.953	FALSE	FALSE	FALSE
ENAH	Q8N8S7	Inflammation	OID20497	SeqId.9757-29	ENAH	0.231815	9.37e-19	1	0.9253	FALSE	FALSE	FALSE
ENDOU	P21128	Oncology II	OID31498	SeqId.5656-53	PP11	0.325451	4.25e-37	2	0.7666	FALSE	FALSE	FALSE
ENG	P17813	Cardiometabolic	OID20287	SeqId.4908-6	Endoglin	0.257601	2.3e-23	1	0.7312	FALSE	FALSE	FALSE
ENO1	P06733	Neurology	OID21037	SeqId.11105-171	Alpha enolase	0.66314	5.05e-184	1	0.8146	FALSE	FALSE	FALSE
ENO2	P09104	Neurology	OID21046	SeqId.10339-48	NSE	0.61277	6.5e-150	1	0.8173	FALSE	FALSE	FALSE
ENO3	P13929	Cardiometabolic II	OID30209	SeqId.16616-137	ENOB	0.592182	4.55e-130	2	0.8294	FALSE	FALSE	FALSE
ENOX2	Q16206	Cardiometabolic II	OID30152	SeqId.13422-66	ENOX2	-0.120272	8.3e-06	2	0.955	FALSE	FALSE	FALSE
ENPP2	Q13822	Cardiometabolic	OID20288	SeqId.16892-23	ENPP2	0.480197	2.45e-84	1	0.757	FALSE	FALSE	FALSE
ENPP5	Q9UJA9	Inflammation	OID20736	SeqId.6556-5	ENPP5	0.804328	1.97626258336499e-322	1	0.5224	FALSE	FALSE	FALSE
ENPP6	Q6UWR7	Cardiometabolic II	OID30273	SeqId.15579-26	ENPP6	0.35657	3.19e-42	2	0.7086	FALSE	FALSE	FALSE
ENPP7	Q6UWV6	Inflammation	OID20689	SeqId.4435-66	ENPP7	0.896422	0	1	0.2363	FALSE	FALSE	FALSE
ENSA	O43768	Oncology II	OID31355	SeqId.17734-13	a-endosulfine	0.524101	4.94e-103	2	0.9089	FALSE	FALSE	FALSE
ENTPD5	O75356	Cardiometabolic	OID20104	SeqId.4437-56	ENTP5	0.384295	3.94e-52	1	0.7669	FALSE	FALSE	FALSE
EPHA1	P21709	Inflammation	OID20677	SeqId.3431-54	EphA1	0.620098	1.98e-151	1	0.723	FALSE	FALSE	FALSE
EPHA2	P29317	Oncology	OID21342	SeqId.4834-61	Epithelial cell kinase	0.619615	3.48e-154	1	0.7136	FALSE	FALSE	FALSE
EPHA4	P54764	Inflammation II	OID30622	SeqId.16288-17	EPHA4	0.463167	1.41e-73	2	0.6877	FALSE	FALSE	FALSE
EPHB4	P54760	Cardiometabolic	OID20242	SeqId.15530-33	EphB4	0.50334	8.83e-94	1	0.6736	FALSE	FALSE	FALSE
EPHB6	O15197	Neurology	OID20982	SeqId.5078-82	EphB6	0.597211	1.39e-140	1	0.7479	FALSE	FALSE	FALSE
EPO	P01588	Inflammation	OID20522	SeqId.5813-58	Epo	0.649706	7.86e-171	1	0.7734	FALSE	FALSE	FALSE
ERBB3	P21860	Inflammation	OID20705	SeqId.2617-56	ERBB3	0.341194	5.44e-40	1	0.7102	FALSE	FALSE	FALSE
EREG	O14944	Neurology	OID20905	SeqId.4956-2	EPI	0.465776	8.25e-79	1	0.7749	FALSE	FALSE	FALSE
ERN1	O75460	Oncology II	OID31391	SeqId.11229-16	ERN1	0.288329	3.86e-29	2	0.8362	FALSE	FALSE	FALSE
ERP29	P30040	Inflammation II	OID30578	SeqId.13728-19	ERP29	0.568483	9.22e-118	2	0.7864	FALSE	FALSE	FALSE
ERP44	Q9BS26	Oncology	OID21338	SeqId.6064-4	TXNDC4	0.385438	1.86e-52	1	0.7326	FALSE	FALSE	FALSE
ESAM	Q96AP7	Cardiometabolic	OID20270	SeqId.7841-84	ESAM	0.348823	1.17e-42	1	0.7231	FALSE	FALSE	FALSE
ESM1	Q9NQ30	Inflammation	OID20758	SeqId.3805-16	Endocan	0.697502	3.47e-207	1	0.8068	FALSE	FALSE	FALSE
EZR	P15311	Neurology	OID21017	SeqId.9753-17	Ezrin	0.243677	5.28e-21	1	0.8522	FALSE	FALSE	FALSE
F10	P00742	Inflammation II	OID30684	SeqId.4878-3	Coagulation Factor X	0.587058	2.55e-127	2	0.6972	FALSE	FALSE	FALSE
F11	P03951	Inflammation II	OID30773	SeqId.2190-55	Coagulation Factor XI	0.660139	1e-171	2	0.6242	FALSE	FALSE	FALSE
F13B	P05160	Inflammation II	OID30781	SeqId.16927-9	Coagulation factor XIII	0.284704	6.91e-27	2	0.7544	FALSE	FALSE	FALSE
F2	P00734	Inflammation II	OID30723	SeqId.4157-2	Thrombin	0.187008	3.24e-12	2	0.9552	FALSE	FALSE	FALSE
F3	P13726	Oncology	OID21440	SeqId.4931-59	TF	0.185577	1.12e-12	1	0.7256	FALSE	FALSE	FALSE
F7	P08709	Cardiometabolic	OID20372	SeqId.3184-25	Coagulation Factor VII	0.522358	4.2e-102	1	0.4237	FALSE	FALSE	FALSE
F9	P00740	Cardiometabolic	OID20349	SeqId.5307-12	Coagulation Factor IXab	0.483084	1.78e-85	1	0.7138	FALSE	FALSE	FALSE
FABP1	P07148	Inflammation	OID20778	SeqId.11516-7	FABPL	0.576139	3.44e-126	1	0.7468	FALSE	FALSE	FALSE
FABP2	P12104	Cardiometabolic	OID20200	SeqId.15385-116	FABP2	0.650084	1.48e-174	1	0.8485	FALSE	FALSE	FALSE
FABP3	P05413	Cardiometabolic II	OID30351	SeqId.5437-63	FABP	0.503137	1.51e-88	2	0.7557	FALSE	FALSE	FALSE
FABP4	P15090	Cardiometabolic	OID20245	SeqId.15386-7	FABPA	0.737517	1.27e-248	1	0.7099	FALSE	FALSE	FALSE
FABP9	Q0Z7S8	Inflammation	OID20501	SeqId.18194-18	FABP9	0.124136	2.75e-06	1	0.7532	FALSE	FALSE	FALSE
FADD	Q13158	Cardiometabolic	OID20151	SeqId.16593-3	FADD	0.295694	1.38e-30	1	0.806	FALSE	FALSE	FALSE
FAM171B	Q6P995	Oncology II	OID31338	SeqId.8786-6	F171B	0.14674	2.01e-08	2	0.899	FALSE	FALSE	FALSE
FAM172A	Q8WUF8	Cardiometabolic II	OID30248	SeqId.5615-62	F172A	0.414223	9.17e-58	2	0.8096	FALSE	FALSE	FALSE
FAM20A	Q96MK3	Cardiometabolic II	OID30348	SeqId.6433-57	FA20A	0.465076	3e-74	2	0.7526	FALSE	FALSE	FALSE
FAM3B	P58499	Oncology	OID21372	SeqId.9177-6	FAM3B	0.584655	2.03e-133	1	0.5312	FALSE	FALSE	FALSE
FAM3D	Q96BQ1	Oncology II	OID31514	SeqId.13102-1	FAM3D	0.844509	0	2	0.4874	FALSE	FALSE	FALSE
FAP	Q12884	Cardiometabolic	OID20330	SeqId.5029-3	SEPR	0.612322	1.23e-149	1	0.8124	FALSE	FALSE	FALSE
FAS	P25445	Cardiometabolic	OID20316	SeqId.9459-7	Fas, soluble	0.625441	6.61e-158	1	0.6905	FALSE	FALSE	FALSE
FASLG	P48023	Inflammation	OID20665	SeqId.3052-8	Fas ligand, soluble	0.312576	1.64e-33	1	0.6572	FALSE	FALSE	FALSE
FBP1	P09467	Cardiometabolic	OID20227	SeqId.7206-20	F16P1	0.486712	6.36e-87	1	0.8203	FALSE	FALSE	FALSE
FCER2	P06734	Neurology	OID21133	SeqId.3291-30	CD23	0.796788	1.93913849073647e-318	1	0.7102	FALSE	FALSE	FALSE
FCGR2A	P12318	Cardiometabolic	OID20391	SeqId.3309-2	FCG2A	0.422366	1.1e-63	1	0.2491	FALSE	FALSE	FALSE
FCGR2B	P31994	Oncology	OID21215	SeqId.3310-62	FCG2B	-0.256565	3.49e-23	1	0.8391	FALSE	FALSE	FALSE
FCGR3B	O75015	Cardiometabolic	OID20387	SeqId.3311-27	FCG3B	0.255399	5.56e-23	1	0.362	FALSE	FALSE	FALSE
FCN1	O00602	Inflammation II	OID30690	SeqId.15582-25	FCN1	0.336916	1.31e-37	2	0.7211	FALSE	FALSE	FALSE
FCN2	Q15485	Cardiometabolic	OID20382	SeqId.13717-15	FCN2	0.562714	1.26e-121	1	0.5814	FALSE	FALSE	FALSE
FCRL1	Q96LA6	Cardiometabolic	OID20172	SeqId.5728-60	FCRL1	0.737066	3.64e-248	1	0.7192	FALSE	FALSE	FALSE
FCRL3	Q96P31	Inflammation	OID20443	SeqId.4440-15	FCRL3	0.60531	1.69e-142	1	0.4535	FALSE	FALSE	FALSE
FCRL6	Q6DN72	Inflammation	OID20529	SeqId.6617-12	FCRL6	0.30962	7.01e-33	1	0.5757	FALSE	FALSE	FALSE
FCRLB	Q6BAA4	Oncology	OID21193	SeqId.15583-18	FCRLB	0.435327	5.65e-68	1	0.6671	FALSE	FALSE	FALSE
FETUB	Q9UGM5	Cardiometabolic	OID20404	SeqId.3367-8	FETUB	0.640264	9.75e-168	1	0.6857	FALSE	FALSE	FALSE
FGA	P02671	Inflammation II	OID30788	SeqId.4907-56	D-dimer	0.516013	8.26e-94	2	0.7554	FALSE	FALSE	FALSE
FGF19	O95750	Inflammation	OID20715	SeqId.13724-27	FGF-19	0.88276	0	1	0.8513	FALSE	FALSE	FALSE
FGF2	P09038	Inflammation	OID20503	SeqId.3025-50	bFGF	0.645446	6.61e-168	1	0.578	FALSE	FALSE	FALSE
FGF23	Q9GZV9	Oncology	OID21411	SeqId.3807-1	FGF23	0.392755	1.43e-54	1	0.7889	FALSE	FALSE	FALSE
FGFBP1	Q14512	Oncology	OID21507	SeqId.15494-11	FGFP1	0.509337	2.39e-96	1	0.6944	FALSE	FALSE	FALSE
FGFBP3	Q8TAT2	Neurology II	OID31108	SeqId.11219-95	FGFP3	0.60366	1.38e-144	2	0.6426	FALSE	FALSE	FALSE
FGFR2	P21802	Oncology	OID21478	SeqId.3808-76	FGFR-2	-0.108503	3.53e-05	1	0.7947	FALSE	FALSE	FALSE
FGL1	Q08830	Inflammation II	OID30702	SeqId.5581-28	FGL1	0.843922	0	2	0.4125	FALSE	FALSE	FALSE
FGR	P09769	Neurology	OID20828	SeqId.3810-50	FGR	0.412442	1.58e-60	1	0.8585	FALSE	FALSE	FALSE
FHIT	P49789	Neurology	OID20872	SeqId.9826-135	Fragile histidine triad protein	0.79582	4.08158203034275e-317	1	0.8283	FALSE	FALSE	FALSE
FIS1	Q9Y3D6	Inflammation	OID20722	SeqId.17746-77	FIS1	0.539032	1.11e-107	1	0.7526	FALSE	FALSE	FALSE
FKBP14	Q9NWM8	Neurology II	OID31065	SeqId.9340-17	FKB14	0.588693	7.13e-136	2	0.8166	FALSE	FALSE	FALSE
FKBP1B	P68106	Inflammation	OID20618	SeqId.11568-2	FKB1B	0.753598	2.73e-260	1	0.8229	FALSE	FALSE	FALSE
FKBP4	Q02790	Neurology	OID20960	SeqId.17722-5	FKBP52 protein	0.680906	1.06e-197	1	0.8534	FALSE	FALSE	FALSE
FKBP7	Q9Y680	Neurology	OID20846	SeqId.9288-7	FKBP7	0.440089	1.35e-69	1	0.9197	FALSE	FALSE	FALSE
FLRT2	O43155	Neurology	OID20946	SeqId.13122-19	FLRT2	0.460598	6.89e-77	1	0.6095	FALSE	FALSE	FALSE
FLT1	P17948	Oncology	OID21301	SeqId.8231-122	VEGF sR1	0.353981	5.8e-44	1	0.806	FALSE	FALSE	FALSE
FLT3LG	P49771	Inflammation	OID20661	SeqId.14093-10	Flt3 ligand	0.286085	4.08e-28	1	0.7444	FALSE	FALSE	FALSE
FLT4	P35916	Oncology	OID21491	SeqId.16035-8	VEGF sR3	0.267802	3.46e-25	1	0.4974	FALSE	FALSE	FALSE
FN1	P02751	Inflammation II	OID30787	SeqId.4131-72	Fibronectin	0.122069	6.06e-06	2	0.8321	FALSE	FALSE	FALSE
FOLH1	Q04609	Inflammation II	OID30430	SeqId.5478-50	PSMA	0.219436	2.35e-16	2	0.9183	FALSE	FALSE	FALSE
FOLR2	P14207	Neurology	OID21062	SeqId.15587-20	FOLR2	0.578174	7.67e-130	1	0.6679	FALSE	FALSE	FALSE
FOLR3	P41439	Oncology	OID21485	SeqId.15495-9	FOLR3	0.449138	9.41e-73	1	0.3355	FALSE	FALSE	FALSE
FOXO3	O43524	Oncology	OID21271	SeqId.11540-37	FOXO3A	0.511864	1.91e-97	1	0.9096	FALSE	FALSE	FALSE
FRZB	Q92765	Neurology	OID20968	SeqId.13740-51	sFRP-3	0.612517	9.3e-150	1	0.744	FALSE	FALSE	FALSE
FSHB	P01225	Cardiometabolic II	OID30233	SeqId.3032-11	FSH	0.842469	0	2	0.8037	FALSE	FALSE	FALSE
FST	P19883	Inflammation	OID20770	SeqId.4132-27	FST	0.126063	1.92e-06	1	0.8439	FALSE	FALSE	FALSE
FSTL1	Q12841	Cardiometabolic II	OID30254	SeqId.13112-179	FSTL1	0.379983	3.68e-48	2	0.8432	FALSE	FALSE	FALSE
FSTL3	O95633	Inflammation	OID20782	SeqId.3438-10	FSTL3	0.752412	5.06e-259	1	0.6749	FALSE	FALSE	FALSE
FTCD	O95954	Neurology II	OID31137	SeqId.9213-24	FTCD	0.598816	1.03e-141	2	0.7531	FALSE	FALSE	FALSE
FUT8	Q9BYC5	Neurology	OID20992	SeqId.8244-16	FUT8	0.773115	5.19e-288	1	0.4751	FALSE	FALSE	FALSE
FXN	Q16595	Oncology	OID21442	SeqId.15389-1	FRDA	-0.181847	3.18e-12	1	0.8208	FALSE	FALSE	FALSE
GABARAP	O95166	Oncology II	OID31414	SeqId.17735-130	GBRAP	0.117113	7.84e-06	2	0.9487	FALSE	FALSE	FALSE
GADD45GIP1	Q8TAE8	Cardiometabolic II	OID30237	SeqId.9302-90	G45IP	-0.226302	2.53e-17	2	0.8359	FALSE	FALSE	FALSE
GAPDH	P04406	Inflammation II	OID30600	SeqId.3848-14	GAPDH, liver	0.135074	5.42e-07	2	0.9002	FALSE	FALSE	FALSE
GAS6	Q14393	Cardiometabolic	OID20318	SeqId.15391-114	GAS-6	0.540383	1.7e-110	1	0.6947	FALSE	FALSE	FALSE
GBP1	P32455	Neurology II	OID31128	SeqId.15326-64	GBP1	0.535008	4.37e-108	2	0.7699	FALSE	FALSE	FALSE
GBP2	P32456	Inflammation	OID20489	SeqId.18891-98	GBP2	0.340673	7.24e-40	1	0.9621	FALSE	FALSE	FALSE
GC	P02774	Inflammation II	OID30780	SeqId.15589-1	Gc-Globulin, Mixed Type	0.211375	2.91e-15	2	0.2909	FALSE	FALSE	FALSE
GCG	P01275	Oncology	OID21263	SeqId.4891-50	Glucagon	0.629498	1.52e-160	1	0.7	FALSE	FALSE	FALSE
GCLM	P48507	Cardiometabolic II	OID30059	SeqId.18214-2	GSH0	0.782255	1.21e-282	2	0.9257	FALSE	FALSE	FALSE
GDF15	Q99988	Cardiometabolic	OID20251	SeqId.4374-45	MIC-1	0.808831	0	1	0.461	FALSE	FALSE	FALSE
GDF2	Q9UK05	Cardiometabolic	OID20202	SeqId.4880-21	GDF2	0.533077	4.95e-107	1	0.8006	FALSE	FALSE	FALSE
GET3	O43681	Cardiometabolic II	OID30303	SeqId.13620-10	ASNA	0.348711	2.44e-40	2	0.9394	FALSE	FALSE	FALSE
GFER	P55789	Oncology	OID21259	SeqId.15398-2	HERV1	0.610297	2.14e-148	1	0.8283	FALSE	FALSE	FALSE
GFRA1	P56159	Oncology	OID21457	SeqId.3314-74	GFRa-1	0.3381	5.02e-40	1	0.6359	FALSE	FALSE	FALSE
GFRA2	O00451	Oncology	OID21330	SeqId.2515-14	GFRa-2	0.49312	1.61e-89	1	0.8407	FALSE	FALSE	FALSE
GFRAL	Q6UXV0	Neurology II	OID31091	SeqId.6920-1	GFRAL	0.612694	4.52e-150	2	0.7618	FALSE	FALSE	FALSE
GGH	Q92820	Cardiometabolic	OID20416	SeqId.9370-69	GGH	0.638473	1.6e-166	1	0.6586	FALSE	FALSE	FALSE
GHR	P10912	Inflammation II	OID30574	SeqId.2948-58	Growth hormone receptor	0.780343	2.27e-280	2	0.4643	FALSE	FALSE	FALSE
GHRL	Q9UBU3	Cardiometabolic	OID20175	SeqId.8447-11	ghrelin	0.591649	2.27e-137	1	0.7974	FALSE	FALSE	FALSE
GIP	P09681	Cardiometabolic II	OID30288	SeqId.16292-288	GIP	0.657268	9.58e-170	2	0.7232	FALSE	FALSE	FALSE
GLA	P06280	Inflammation II	OID30594	SeqId.15588-17	galactosidase, alpha	0.454524	1.36e-70	2	0.6861	FALSE	FALSE	FALSE
GLB1	P16278	Neurology	OID20949	SeqId.10554-23	BGAL	0.115687	1.03e-05	1	0.8063	FALSE	FALSE	FALSE
GLO1	Q04760	Cardiometabolic	OID20107	SeqId.9883-29	Glyoxalase I	0.491927	4.94e-89	1	0.8237	FALSE	FALSE	FALSE
GLRX	P35754	Cardiometabolic	OID20195	SeqId.18386-36	GLRX1	0.214246	1.74e-16	1	0.7646	FALSE	FALSE	FALSE
GM2A	P17900	Cardiometabolic II	OID30413	SeqId.15441-6	SAP3	0.549115	2.01e-108	2	0.3323	FALSE	FALSE	FALSE
GMFG	O60234	Cardiometabolic II	OID30340	SeqId.13062-4	GMFG	0.558552	6.77e-113	2	0.8064	FALSE	FALSE	FALSE
GMPR	P36959	Inflammation	OID20641	SeqId.19254-125	GMPR1	0.398267	4.17e-55	1	0.8338	FALSE	FALSE	FALSE
GMPR2	Q9P2T1	Inflammation II	OID30623	SeqId.19446-1	GMPR2	0.651718	5.61e-166	2	0.7979	FALSE	FALSE	FALSE
GNLY	P22749	Neurology	OID21132	SeqId.3195-50	Granulysin	0.755792	5.39e-268	1	0.6276	FALSE	FALSE	FALSE
GNPDA1	P46926	Cardiometabolic II	OID30197	SeqId.8909-77	GNPI1	0.39322	9.7e-52	2	0.9553	FALSE	FALSE	FALSE
GOLM2	Q6P4E1	Neurology	OID21044	SeqId.8838-10	CASC4	0.138267	1.29e-07	1	0.8135	FALSE	FALSE	FALSE
GOT1	P17174	Cardiometabolic II	OID30417	SeqId.4912-17	GOT1	0.135615	4.88e-07	2	0.7036	FALSE	FALSE	FALSE
GP1BA	P07359	Cardiometabolic	OID20381	SeqId.4990-87	GP1BA	0.323289	1.48e-36	1	0.666	FALSE	FALSE	FALSE
GP5	P40197	Inflammation II	OID30611	SeqId.7185-29	GPV	0.520926	7.06e-96	2	0.7841	FALSE	FALSE	FALSE
GP6	Q9HCN6	Neurology	OID21091	SeqId.3194-36	GPVI	0.777679	1.39e-293	1	0.7247	FALSE	FALSE	FALSE
GPC1	P35052	Oncology	OID21438	SeqId.8697-38	Glypican 1	0.413062	1.01e-60	1	0.6674	FALSE	FALSE	FALSE
GPC5	P78333	Neurology	OID20944	SeqId.4991-12	GPC5	0.698086	6.91e-212	1	0.4762	FALSE	FALSE	FALSE
GPD1	P21695	Oncology II	OID31358	SeqId.13697-51	GPDA	0.278028	3.94e-27	2	0.8478	FALSE	FALSE	FALSE
GPI	P06744	Inflammation II	OID30680	SeqId.4272-46	PHI	0.733589	4.53e-231	2	0.8433	FALSE	FALSE	FALSE
GPNMB	Q14956	Cardiometabolic	OID20173	SeqId.8289-8	GPNMB	0.512102	1.5e-97	1	0.8286	FALSE	FALSE	FALSE
GRAP2	O75791	Cardiometabolic	OID20192	SeqId.16074-12	GRB2-related adapter protein 2	0.200291	1.47e-14	1	0.816	FALSE	FALSE	FALSE
GRHPR	Q9UBQ7	Cardiometabolic II	OID30289	SeqId.18295-102	GRHPR	0.457422	1.38e-71	2	0.771	FALSE	FALSE	FALSE
GRN	P28799	Neurology	OID21159	SeqId.4992-49	GRN	0.503092	1.12e-93	1	0.5866	FALSE	FALSE	FALSE
GRPEL1	Q9HAV7	Oncology	OID21309	SeqId.7113-1	GRPE1	0.317125	3.63e-35	1	0.7816	FALSE	FALSE	FALSE
GSN	P06396	Inflammation II	OID30714	SeqId.4775-34	Gelsolin	0.30168	3.88e-30	2	0.8486	FALSE	FALSE	FALSE
GSR	P00390	Inflammation II	OID30700	SeqId.19273-3	Glutathione reductase	0.443128	8.66e-67	2	0.8405	FALSE	FALSE	FALSE
GSTA1	P08263	Cardiometabolic	OID20166	SeqId.17138-8	GST A1-1	0.807863	0	1	0.6488	FALSE	FALSE	FALSE
GSTM4	Q03013	Cardiometabolic II	OID30164	SeqId.18895-54	GSTM4	0.437695	5.03e-65	2	0.9194	FALSE	FALSE	FALSE
GSTP1	P09211	Neurology	OID20876	SeqId.4911-49	Glutathione S-transferase Pi	0.323926	1.06e-36	1	0.9529	FALSE	FALSE	FALSE
GSTT2B	P0CG30	Neurology II	OID31097	SeqId.11273-176	GSTT2	0.354443	3.86e-44	2	0.3724	FALSE	FALSE	FALSE
GUSB	P08236	Cardiometabolic	OID20296	SeqId.15562-24	BGLR	0.746192	1.3e-257	1	0.737	FALSE	FALSE	FALSE
GZMA	P12544	Inflammation	OID20663	SeqId.3440-7	granzyme A	0.615378	1.58e-148	1	0.7754	FALSE	FALSE	FALSE
GZMB	P10144	Inflammation	OID20604	SeqId.4133-54	Granzyme B	0.486118	5.54e-85	1	0.7917	FALSE	FALSE	FALSE
GZMH	P20718	Cardiometabolic	OID20096	SeqId.3373-5	Granzyme H	0.187702	6.11e-13	1	0.8498	FALSE	FALSE	FALSE
HAGH	Q16775	Oncology	OID21459	SeqId.19267-14	GLO2	0.317174	3.54e-35	1	0.9022	FALSE	FALSE	FALSE
HAO1	Q9UJM8	Oncology	OID21395	SeqId.17768-50	HAOX1	0.50841	6e-96	1	0.7533	FALSE	FALSE	FALSE
HARS1	P12081	Neurology	OID21086	SeqId.17450-51	Histidyl-tRNA synthetase	0.681439	3.98e-198	1	0.806	FALSE	FALSE	FALSE
HAVCR1	Q96D42	Oncology	OID21422	SeqId.9021-1	TIM-1	0.792914	3.45525032776273e-313	1	0.6164	FALSE	FALSE	FALSE
HAVCR2	Q8TDQ0	Neurology	OID21137	SeqId.5134-52	TIMD3	0.565817	3.07e-123	1	0.6406	FALSE	FALSE	FALSE
HBEGF	Q99075	Oncology	OID21465	SeqId.14094-29	HB-EGF	0.816424	0	1	0.6563	FALSE	FALSE	FALSE
HBQ1	P09105	Oncology	OID21433	SeqId.18198-51	HBAT	0.244203	4.33e-21	1	0.8422	FALSE	FALSE	FALSE
HBZ	P02008	Cardiometabolic II	OID30307	SeqId.6919-3	HBAZ	0.710874	9.97e-211	2	0.3918	FALSE	FALSE	FALSE
HDGF	P51858	Oncology	OID21455	SeqId.16758-96	HDGF	0.412517	1.49e-60	1	0.2029	FALSE	FALSE	FALSE
HDGFL2	Q7Z4V5	Neurology II	OID31136	SeqId.4553-65	HDGR2	0.372861	5.17e-49	2	0.8646	FALSE	FALSE	FALSE
HEXIM1	O94992	Inflammation	OID20589	SeqId.15596-7	HEXI1	0.611797	2.34e-146	1	0.8057	FALSE	FALSE	FALSE
HGF	P14210	Inflammation	OID20656	SeqId.2681-23	HGF	0.57522	1.06e-125	1	0.7365	FALSE	FALSE	FALSE
HGFAC	Q04756	Inflammation II	OID30718	SeqId.3617-80	HGFA	0.404413	6.76e-55	2	0.7766	FALSE	FALSE	FALSE
HGS	O14964	Oncology	OID21175	SeqId.13644-30	HGS	0.401092	4.81e-57	1	0.8389	FALSE	FALSE	FALSE
HJV	Q6ZVN8	Neurology II	OID31006	SeqId.3332-57	RGM-C	0.308742	2.25e-33	2	0.8591	FALSE	FALSE	FALSE
HMBS	P08397	Oncology	OID21385	SeqId.11530-37	HEM3	0.742896	3.75e-254	1	0.8494	FALSE	FALSE	FALSE
HMOX1	P09601	Cardiometabolic	OID20217	SeqId.17398-55	HO-1	0.728948	4.34e-240	1	0.7789	FALSE	FALSE	FALSE
HMOX2	P30519	Neurology	OID20887	SeqId.2622-18	HO-2	0.251957	2.17e-22	1	0.8282	FALSE	FALSE	FALSE
HNRNPK	P61978	Cardiometabolic	OID20051	SeqId.19333-4	hnRNP K	0.543791	3.86e-112	1	0.8486	FALSE	FALSE	FALSE
HPCAL1	P37235	Inflammation	OID20615	SeqId.17791-25	HPCL1	0.528042	1.24e-102	1	0.8062	FALSE	FALSE	FALSE
HPGDS	O60760	Oncology	OID21266	SeqId.12549-33	PTGD2	0.60996	3.44e-148	1	0.809	FALSE	FALSE	FALSE
HPSE	Q9Y251	Cardiometabolic II	OID30409	SeqId.5604-30	HPSE	0.580979	4e-124	2	0.7723	FALSE	FALSE	FALSE
HRG	P04196	Inflammation II	OID30770	SeqId.4996-66	HRG	0.408675	3.94e-56	2	0.8079	FALSE	FALSE	FALSE
HS3ST3B1	Q9Y662	Oncology	OID21303	SeqId.6986-17	HS3SB	0.157918	1.54e-09	1	0.7983	FALSE	FALSE	FALSE
HS6ST1	O60243	Oncology	OID21441	SeqId.5465-32	H6ST1	0.452222	7.52e-74	1	0.7862	FALSE	FALSE	FALSE
HSD17B14	Q9BPX1	Neurology II	OID31098	SeqId.13972-4	DHB14	0.181378	3.5e-12	2	0.6546	FALSE	FALSE	FALSE
HSPA1A	P0DMV8	Inflammation	OID20718	SeqId.4124-24	HSP 70	-0.255297	1.55e-22	1	0.8223	FALSE	FALSE	FALSE
HSPB1	P04792	Cardiometabolic	OID20230	SeqId.11103-24	HSP 27	0.496044	1e-90	1	0.6836	FALSE	FALSE	FALSE
HSPB6	O14558	Oncology	OID21408	SeqId.19127-1	HSPB6	0.796013	2.22392781031229e-317	1	0.7037	FALSE	FALSE	FALSE
HSPG2	P98160	Cardiometabolic	OID20383	SeqId.15626-223	Perlecan	0.121983	3.26e-06	1	0.6562	FALSE	FALSE	FALSE
HTRA2	O43464	Oncology	OID21471	SeqId.3317-33	HTRA2	0.529161	3.28e-105	1	0.8491	FALSE	FALSE	FALSE
HYAL1	Q12794	Cardiometabolic	OID20357	SeqId.8309-12	HYAL1	0.255048	6.4e-23	1	0.7487	FALSE	FALSE	FALSE
ICAM4	Q14773	Inflammation	OID20578	SeqId.6550-4	ICAM4	0.780329	5.8e-291	1	0.575	FALSE	FALSE	FALSE
ICAM5	Q9UMF0	Cardiometabolic	OID20145	SeqId.8245-27	sICAM-5	0.677232	8.57e-195	1	0.4634	FALSE	FALSE	FALSE
IDI2	Q9BXS1	Neurology	OID20823	SeqId.17832-12	IDI2	0.319111	1.31e-35	1	0.8873	FALSE	FALSE	FALSE
IDO1	P14902	Cardiometabolic II	OID30230	SeqId.9759-13	INDO	0.182886	9.71e-12	2	0.7714	FALSE	FALSE	FALSE
IDUA	P35475	Oncology	OID21468	SeqId.3169-70	IDUA	0.712113	3.05e-224	1	0.6961	FALSE	FALSE	FALSE
IFIT3	O14879	Oncology II	OID31283	SeqId.13642-90	CIG49	0.51096	3.49e-97	2	0.9216	FALSE	FALSE	FALSE
IFNAR1	P17181	Oncology II	OID31491	SeqId.9183-7	IFN-a/b R1	0.187842	5.66e-13	2	0.8399	FALSE	FALSE	FALSE
IFNGR1	P15260	Inflammation	OID20678	SeqId.5825-49	IFN-g R1	0.324514	3.95e-36	1	0.6632	FALSE	FALSE	FALSE
IFNGR2	P38484	Neurology	OID20941	SeqId.9180-6	INGR2	0.174265	2.48e-11	1	0.1603	FALSE	FALSE	FALSE
IFNLR1	Q8IU57	Inflammation	OID20506	SeqId.7192-37	CRF2-12	0.325528	2.34e-36	1	0.8021	FALSE	FALSE	FALSE
IGBP1	P78318	Neurology II	OID31059	SeqId.12358-6	IGBP1	0.780458	1.89e-297	2	0.8515	FALSE	FALSE	FALSE
IGDCC4	Q8TDY8	Cardiometabolic II	OID30402	SeqId.9793-145	IGDC4	0.655072	3.03e-168	2	0.8003	FALSE	FALSE	FALSE
IGF1R	P08069	Oncology	OID21274	SeqId.4232-19	IGF-I sR	0.141633	6.29e-08	1	0.7668	FALSE	FALSE	FALSE
IGF2R	P11717	Neurology	OID21146	SeqId.16057-6	IGF-II receptor	0.561101	8.61e-121	1	0.7771	FALSE	FALSE	FALSE
IGFBP1	P08833	Cardiometabolic	OID20246	SeqId.2771-35	IGFBP-1	0.890732	0	1	0.7361	FALSE	FALSE	FALSE
IGFBP2	P18065	Cardiometabolic	OID20325	SeqId.8469-41	IGFBP-2	0.844716	0	1	0.5609	FALSE	FALSE	FALSE
IGFBP3	P17936	Cardiometabolic	OID20398	SeqId.2571-12	IGFBP-3	0.482725	2.47e-85	1	0.3992	FALSE	FALSE	FALSE
IGFBP4	P22692	Neurology	OID21158	SeqId.2950-57	IGFBP-4	0.314487	1.39e-34	1	0.5936	FALSE	FALSE	FALSE
IGFBP6	P24592	Cardiometabolic	OID20413	SeqId.14088-38	IGFBP-6	0.44247	2.03e-70	1	0.7098	FALSE	FALSE	FALSE
IGFBP7	Q16270	Cardiometabolic	OID20236	SeqId.3320-49	IGFBP-7	0.446818	6.19e-72	1	0.7549	FALSE	FALSE	FALSE
IGSF3	O75054	Oncology	OID21312	SeqId.9715-15	IGSF3	0.39755	5.52e-56	1	0.7411	FALSE	FALSE	FALSE
IL10RB	Q08334	Inflammation	OID20696	SeqId.2631-50	IL-10 Rb	0.129929	9.15e-07	1	0.5307	FALSE	FALSE	FALSE
IL12B	P29460	Inflammation	OID20666	SeqId.10365-132	IL-23	0.815271	0	1	0.3744	FALSE	FALSE	FALSE
IL13RA1	P78552	Oncology	OID21504	SeqId.2633-52	IL-13 Ra1	0.28625	1.09e-28	1	0.5331	FALSE	FALSE	FALSE
IL15	P40933	Inflammation	OID20562	SeqId.19568-17	IL-15	-0.22543	8.53e-18	1	0.7625	FALSE	FALSE	FALSE
IL15RA	Q13261	Inflammation	OID20498	SeqId.14054-17	IL-15 Ra	0.526187	8.48e-102	1	0.8718	FALSE	FALSE	FALSE
IL16	Q14005	Inflammation	OID20633	SeqId.2774-10	IL-16	0.549431	1.23e-112	1	0.5699	FALSE	FALSE	FALSE
IL17RA	Q96F46	Neurology	OID21089	SeqId.2992-59	IL-17 sR	0.627738	2.15e-159	1	0.5291	FALSE	FALSE	FALSE
IL18	Q14116	Inflammation	OID20694	SeqId.5661-15	IL-18	0.182925	3.9e-12	1	0.8019	FALSE	FALSE	FALSE
IL18BP	O95998	Cardiometabolic	OID20348	SeqId.3073-51	IL-18 BPa	0.534873	7.09e-108	1	0.6786	FALSE	FALSE	FALSE
IL18R1	Q13478	Inflammation	OID20652	SeqId.14079-14	IL-18 Ra	0.61709	1.42e-149	1	0.3291	FALSE	FALSE	FALSE
IL19	Q9UHD0	Cardiometabolic	OID20158	SeqId.3035-80	IL-19	-0.113949	1.39e-05	1	0.7628	FALSE	FALSE	FALSE
IL1R1	P14778	Neurology	OID21116	SeqId.2991-9	IL-1 sRI	0.386711	8.05e-53	1	0.7577	FALSE	FALSE	FALSE
IL1R2	P27930	Inflammation	OID20757	SeqId.14133-93	IL-1 sRII	0.612768	6.07e-147	1	0.6694	FALSE	FALSE	FALSE
IL1RAP	Q9NPH3	Neurology	OID21126	SeqId.14048-7	IL-1 R AcP	0.742501	9.64e-254	1	0.2565	FALSE	FALSE	FALSE
IL1RL1	Q01638	Cardiometabolic	OID20250	SeqId.4234-8	IL-1 R4	0.83091	0	1	0.555	FALSE	FALSE	FALSE
IL1RL2	Q9HB29	Inflammation	OID20487	SeqId.2994-71	IL-1Rrp2	0.49754	1.5e-89	1	0.6907	FALSE	FALSE	FALSE
IL1RN	P18510	Inflammation	OID20700	SeqId.5353-89	IL-1Ra	0.707811	5.41e-216	1	0.7334	FALSE	FALSE	FALSE
IL22	Q9GZX6	Oncology II	OID31407	SeqId.2778-10	IL-22	0.581146	1.19e-131	2	0.9431	FALSE	FALSE	FALSE
IL2RB	P14784	Inflammation	OID20450	SeqId.9343-16	IL-2 sRb	0.141538	8.7e-08	1	0.9863	FALSE	FALSE	FALSE
IL3RA	P26951	Inflammation	OID20461	SeqId.13744-37	IL-3 Ra	0.563748	9.52e-120	1	0.8174	FALSE	FALSE	FALSE
IL5RA	Q01344	Inflammation	OID20601	SeqId.13686-2	IL-5 Ra	0.788721	1.69e-301	1	0.689	FALSE	FALSE	FALSE
IL6	P05231	Oncology	OID20101	SeqId.4673-13	IL-6	0.165545	2.36e-10	1	0.6781	FALSE	FALSE	FALSE
IL6R	P08887	Cardiometabolic	OID20385	SeqId.15602-43	IL-6 sRa	0.620375	1.15e-154	1	0.2505	FALSE	FALSE	FALSE
IL6ST	P40189	Cardiometabolic	OID20147	SeqId.2620-4	gp130, soluble	0.308603	2.67e-33	1	0.8344	FALSE	FALSE	FALSE
IL7	P13232	Inflammation	OID20535	SeqId.4140-3	IL-7	0.100981	0.000139548	1	0.826	FALSE	FALSE	FALSE
IL7R	P16871	Neurology	OID21136	SeqId.5089-11	IL-7 Ra	0.107208	4.38e-05	1	0.1525	FALSE	FALSE	FALSE
IMPA1	P29218	Neurology	OID20907	SeqId.17796-15	IMPA1	-0.148396	1.42e-08	1	0.815	FALSE	FALSE	FALSE
ING1	Q9UK53	Neurology	OID20853	SeqId.3888-8	ING1	0.477635	2.46e-83	1	0.9239	FALSE	FALSE	FALSE
INHBB	P09529	Inflammation II	OID30625	SeqId.13676-46	Inhibin bB chain	0.71319	1.04e-212	2	0.6214	FALSE	FALSE	FALSE
INHBC	P55103	Neurology	OID21093	SeqId.15686-49	INHBC	0.6424	3.36e-169	1	0.551	FALSE	FALSE	FALSE
INSL3	P51460	Neurology II	OID31129	SeqId.5723-4	INSL3	0.205558	2.73e-15	2	0.8929	FALSE	FALSE	FALSE
INSL5	Q9Y5Q6	Oncology II	OID31448	SeqId.10462-14	INSL5	0.631178	7.21e-162	2	0.8904	FALSE	FALSE	FALSE
INSR	P06213	Inflammation II	OID30566	SeqId.3448-13	IR	0.181424	1.43e-11	2	0.9511	FALSE	FALSE	FALSE
IRAK4	Q9NWZ3	Inflammation	OID20577	SeqId.18162-167	IRAK4	0.736199	2.29e-242	1	0.8167	FALSE	FALSE	FALSE
ISLR2	Q6UXK2	Neurology	OID20889	SeqId.13124-20	ISLR2	0.523256	1.65e-102	1	0.75	FALSE	FALSE	FALSE
IST1	P53990	Oncology II	OID31497	SeqId.12434-25	K0174	0.737032	1.8e-248	2	0.7632	FALSE	FALSE	FALSE
ITGA5	P08648	Neurology	OID21139	SeqId.6932-42	ITA5	0.219769	2.76e-17	1	0.7901	FALSE	FALSE	FALSE
ITGAV	P06756	Oncology	OID21416	SeqId.4917-62	Integrin aVb5	0.334834	3.04e-39	1	0.7381	FALSE	FALSE	FALSE
ITGB1	P05556	Cardiometabolic	OID20376	SeqId.3503-4	Integrin a1b1	0.144853	3.12e-08	1	0.833	FALSE	FALSE	FALSE
ITIH1	P19827	Inflammation II	OID30722	SeqId.7955-195	ITI heavy chain H1	0.241169	1.58e-19	2	0.9818	FALSE	FALSE	FALSE
ITIH3	Q06033	Cardiometabolic	OID20352	SeqId.7145-1	ITIH3	0.631994	3.47e-162	1	0.6997	FALSE	FALSE	FALSE
ITIH4	Q14624	Inflammation II	OID30762	SeqId.4811-33	ITI heavy chain H4	0.418806	3.89e-59	2	0.7874	FALSE	FALSE	FALSE
ITPA	Q9BY32	Cardiometabolic II	OID30082	SeqId.18916-25	Inosine triphosphatase	0.789431	2.2e-291	2	0.6276	FALSE	FALSE	FALSE
JAM2	P57087	Neurology	OID21064	SeqId.2997-8	JAM-B	0.23509	1.28e-19	1	0.7059	FALSE	FALSE	FALSE
JAM3	Q9BX67	Inflammation II	OID30586	SeqId.2998-53	JAM-C	0.351313	5.89e-41	2	0.7536	FALSE	FALSE	FALSE
KAZALD1	Q96I82	Oncology	OID21339	SeqId.7144-234	KAZD1	0.110119	2.69e-05	1	0.5223	FALSE	FALSE	FALSE
KDR	P35968	Oncology	OID21497	SeqId.3651-50	VEGF sR2	0.568469	1.24e-124	1	0.5885	FALSE	FALSE	FALSE
KIFBP	Q96EK5	Oncology	OID21320	SeqId.12956-40	KBP	0.784071	1.3e-301	1	0.8226	FALSE	FALSE	FALSE
KIR2DL2	P43627	Oncology II	OID31431	SeqId.7773-20	KI2L2	0.120428	4.29e-06	2	0.5527	FALSE	FALSE	FALSE
KIR2DL3	P43628	Oncology	OID21196	SeqId.17153-46	KI2L3	0.80472	0	1	0.7206	FALSE	FALSE	FALSE
KIRREL2	Q6UWL6	Neurology	OID20873	SeqId.16609-106	KIRR2	0.545335	6.85e-113	1	0.8167	FALSE	FALSE	FALSE
KIT	P10721	Cardiometabolic	OID20370	SeqId.2475-1	SCF sR	0.555983	3.52e-118	1	0.7	FALSE	FALSE	FALSE
KITLG	P21583	Cardiometabolic	OID20196	SeqId.9377-25	SCF	0.626601	1.18e-158	1	0.7346	FALSE	FALSE	FALSE
KLB	Q86Z14	Neurology	OID20888	SeqId.19557-3	KLOTB	0.300374	1.48e-31	1	0.4711	FALSE	FALSE	FALSE
KLK10	O43240	Oncology	OID21523	SeqId.6227-1	kallikrein 10	0.56262	1.41e-121	1	0.6666	FALSE	FALSE	FALSE
KLK11	Q9UBX7	Oncology	OID21518	SeqId.2831-29	Kallikrein 11	0.468001	1.2e-79	1	0.6561	FALSE	FALSE	FALSE
KLK12	Q9UKR0	Oncology	OID21201	SeqId.3199-54	kallikrein 12	0.10693	4.59e-05	1	0.2569	FALSE	FALSE	FALSE
KLK13	Q9UKR3	Oncology	OID21291	SeqId.11152-46	kallikrein 13	0.788037	9.75999999999999e-307	1	0.7317	FALSE	FALSE	FALSE
KLK14	Q9P0G3	Oncology	OID21407	SeqId.15544-25	kallikrein 14	0.703162	2.83e-216	1	0.7795	FALSE	FALSE	FALSE
KLK3	P07288	Cardiometabolic II	OID30364	SeqId.8468-19	PSA	0.768139	2.19e-266	2	0.8526	FALSE	FALSE	FALSE
KLK7	P49862	Inflammation II	OID30652	SeqId.3378-49	Kallikrein 7	0.627028	3.9e-150	2	0.7673	FALSE	FALSE	FALSE
KLK8	O60259	Oncology	OID21517	SeqId.2834-54	kallikrein 8	0.67489	5.81e-193	1	0.6974	FALSE	FALSE	FALSE
KLKB1	P03952	Inflammation II	OID30760	SeqId.4152-58	Prekallikrein	0.576259	1.09e-121	2	0.6932	FALSE	FALSE	FALSE
KLRB1	Q12918	Inflammation	OID20629	SeqId.10809-14	KLRB1	0.31083	3.88e-33	1	0.7332	FALSE	FALSE	FALSE
KLRF1	Q9NZS2	Inflammation II	OID30464	SeqId.5098-79	KLRF1	-0.153941	1.07e-08	2	0.8183	FALSE	FALSE	FALSE
KRT5	P13647	Neurology	OID20860	SeqId.11177-16	K2C5	0.401028	5.03e-57	1	0.8674	FALSE	FALSE	FALSE
KYAT1	Q16773	Cardiometabolic	OID20232	SeqId.17365-7	KAT1	-0.117283	7.71e-06	1	0.8161	FALSE	FALSE	FALSE
KYNU	Q16719	Inflammation	OID20669	SeqId.4559-64	KYNU	0.432077	1.41e-65	1	0.7565	FALSE	FALSE	FALSE
L1CAM	P32004	Oncology	OID21484	SeqId.4246-40	NCAM-L1	0.512334	1.19e-97	1	0.6887	FALSE	FALSE	FALSE
LAG3	P18627	Oncology	OID21315	SeqId.9950-229	LAG-3	0.700732	3.66e-214	1	0.7289	FALSE	FALSE	FALSE
LAP3	P28838	Inflammation	OID20436	SeqId.15610-72	LAP	0.581976	2.54e-129	1	0.904	FALSE	FALSE	FALSE
LAYN	Q6UX15	Neurology	OID20970	SeqId.2635-61	Layilin	0.232848	2.88e-19	1	0.5588	FALSE	FALSE	FALSE
LBP	P18428	Cardiometabolic	OID20355	SeqId.3074-6	LBP	0.297754	5.19e-31	1	0.5	FALSE	FALSE	FALSE
LCN2	P80188	Cardiometabolic	OID20392	SeqId.2836-68	Lipocalin 2	0.685953	9.11e-202	1	0.6745	FALSE	FALSE	FALSE
LCP1	P13796	Cardiometabolic II	OID30367	SeqId.17231-1	L-plastin	0.361222	2.31e-43	2	0.4924	FALSE	FALSE	FALSE
LDLRAP1	Q5SW96	Neurology II	OID31068	SeqId.18183-3	ARH	0.70146	4.36e-215	2	0.7955	FALSE	FALSE	FALSE
LECT2	O14960	Cardiometabolic II	OID30320	SeqId.16763-11	LECT2	0.428678	3.62e-62	2	0.1681	FALSE	FALSE	FALSE
LEFTY2	O00292	Oncology	OID21454	SeqId.15503-20	Lefty-A	0.544033	2.95e-112	1	0.5148	FALSE	FALSE	FALSE
LEG1	Q6P5S2	Inflammation II	OID30608	SeqId.7154-92	CF058	0.240315	2.14e-19	2	0.665	FALSE	FALSE	FALSE
LEP	P41159	Cardiometabolic	OID20187	SeqId.8484-24	Leptin	0.90984	0	1	0.4799	FALSE	FALSE	FALSE
LEPR	P48357	Cardiometabolic	OID20128	SeqId.5400-52	sLeptin R	0.404654	4.01e-58	1	0.8167	FALSE	FALSE	FALSE
LGALS3	P17931	Cardiometabolic	OID20284	SeqId.3066-12	Galectin-3	0.553493	6.31e-117	1	0.6733	FALSE	FALSE	FALSE
LGALS3BP	Q08380	Inflammation II	OID30765	SeqId.5000-52	LG3BP	0.786926	2.71e-288	2	0.8157	FALSE	FALSE	FALSE
LGALS8	O00214	Neurology	OID21041	SeqId.4909-68	Galectin-8	0.287961	4.99e-29	1	0.6858	FALSE	FALSE	FALSE
LGALS9	O00182	Inflammation	OID20781	SeqId.9197-4	LEG9	0.477921	8.25e-82	1	0.4463	FALSE	FALSE	FALSE
LGMN	Q99538	Inflammation	OID20773	SeqId.3622-33	LGMN	0.652724	6.23e-173	1	0.8029	FALSE	FALSE	FALSE
LHB	P01229	Oncology	OID21248	SeqId.8376-25	LSHB	0.296499	9.41e-31	1	0.9471	FALSE	FALSE	FALSE
LIFR	P42702	Inflammation	OID20606	SeqId.5837-49	LIF sR	0.367044	1.85e-46	1	0.7922	FALSE	FALSE	FALSE
LILRA2	Q8N149	Neurology	OID21152	SeqId.15614-168	LIRA2	0.411126	4.07e-60	1	0.5652	FALSE	FALSE	FALSE
LILRA3	Q8N6C8	Cardiometabolic II	OID30376	SeqId.6391-52	LIRA3	0.869499	0	2	0.3427	FALSE	FALSE	FALSE
LILRA5	A6NI73	Cardiometabolic	OID20209	SeqId.7787-25	LIRA5	0.712401	1.67e-224	1	0.6771	FALSE	FALSE	FALSE
LILRA6	Q6PI73	Cardiometabolic II	OID30346	SeqId.7059-14	LIRA6	0.780363	2.15e-280	2	0.6473	FALSE	FALSE	FALSE
LILRB1	Q8NHL6	Cardiometabolic	OID20323	SeqId.5090-49	ILT-2	0.333667	5.75e-39	1	0.6656	FALSE	FALSE	FALSE
LILRB2	Q8N423	Cardiometabolic	OID20301	SeqId.5091-28	ILT-4	0.638598	1.32e-166	1	0.2992	FALSE	FALSE	FALSE
LILRB4	Q8NHJ6	Inflammation	OID20429	SeqId.6453-70	LIRB4	-0.118287	7.97e-06	1	0.5555	FALSE	FALSE	FALSE
LILRB5	O75023	Cardiometabolic	OID20324	SeqId.7015-8	LIRB5	0.85159	0	1	0.2275	FALSE	FALSE	FALSE
LMNB1	P20700	Oncology II	OID31501	SeqId.3889-64	Lamin-B1	0.119778	4.83e-06	2	0.927	FALSE	FALSE	FALSE
LMOD1	P29536	Neurology II	OID30212	SeqId.12504-26	LMOD1	0.211632	3.91e-16	2	0.7621	FALSE	FALSE	FALSE
LONP1	P36776	Cardiometabolic II	OID30219	SeqId.6398-12	LONM	0.480053	1.16e-79	2	0.8081	FALSE	FALSE	FALSE
LPCAT2	Q7L5N7	Oncology	OID21290	SeqId.11175-45	PCAT2	0.190878	2.44e-13	1	0.9085	FALSE	FALSE	FALSE
LPO	P22079	Neurology	OID20963	SeqId.4801-13	PERL	0.73793	4.82e-249	1	0.7722	FALSE	FALSE	FALSE
LRCH4	O75427	Cardiometabolic II	OID30191	SeqId.11252-30	LRCH4	0.35636	3.59e-42	2	0.8177	FALSE	FALSE	FALSE
LRIG1	Q96JA1	Oncology	OID21429	SeqId.18831-6	LRIG1	0.700717	3.78e-214	1	0.325	FALSE	FALSE	FALSE
LRP1	Q07954	Oncology	OID21293	SeqId.9182-3	sLRP1	0.366468	3.19e-47	1	0.6268	FALSE	FALSE	FALSE
LRP11	Q86VZ4	Cardiometabolic	OID20185	SeqId.15472-16	LRP11	0.61489	3.17e-151	1	0.5842	FALSE	FALSE	FALSE
LRPAP1	P30533	Neurology	OID21059	SeqId.3640-14	RAP	0.427372	2.55e-65	1	0.4862	FALSE	FALSE	FALSE
LRRC59	Q96AG4	Cardiometabolic II	OID30361	SeqId.19163-26	LRC59	0.274901	4.14e-25	2	0.8562	FALSE	FALSE	FALSE
LRTM2	Q8N967	Neurology II	OID31020	SeqId.8906-60	LRTM2	0.118942	5.63e-06	2	0.8922	FALSE	FALSE	FALSE
LTA	P01374	Inflammation	OID20586	SeqId.3505-6	Lymphotoxin a1/b2	0.49906	3.59e-90	1	0.4949	FALSE	FALSE	FALSE
LTA4H	P09960	Oncology	OID21452	SeqId.3204-2	LKHA4	0.777065	7.97e-293	1	0.8946	FALSE	FALSE	FALSE
LTB	Q06643	Oncology II	OID31383	SeqId.3505-6	Lymphotoxin a1/b2	0.32757	1.38e-37	2	0.9604	FALSE	FALSE	FALSE
LY75	O60449	Inflammation	OID20580	SeqId.16620-26	LY75	0.627958	2.24e-156	1	0.4139	FALSE	FALSE	FALSE
LY9	Q9HBG7	Inflammation	OID20670	SeqId.3324-51	LY9	0.550766	2.77e-113	1	0.574	FALSE	FALSE	FALSE
LYN	P07948	Oncology	OID21350	SeqId.3453-87	LYN	0.332731	9.58e-39	1	0.8216	FALSE	FALSE	FALSE
LYPD3	O95274	Oncology	OID21530	SeqId.13107-9	LYPD3	0.48095	1.24e-84	1	0.7158	FALSE	FALSE	FALSE
LYVE1	Q9Y5Y7	Inflammation II	OID30728	SeqId.3206-4	LYVE1	0.658186	2.24e-170	2	0.852	FALSE	FALSE	FALSE
LYZL2	Q7Z4W2	Oncology II	OID31180	SeqId.6377-54	LYZL2	0.162137	5.38e-10	2	0.9287	FALSE	FALSE	FALSE
MAN1A2	O60476	Cardiometabolic II	OID30262	SeqId.9077-10	MA1A2	0.442408	1.49e-66	2	0.7497	FALSE	FALSE	FALSE
MAN2B2	Q9Y2E5	Cardiometabolic II	OID30306	SeqId.9251-28	MA2B2	0.616358	1.01e-143	2	0.3687	FALSE	FALSE	FALSE
MANF	P55145	Inflammation	OID20707	SeqId.9223-11	ARMET	0.686398	4.11e-198	1	0.7927	FALSE	FALSE	FALSE
MANSC1	Q9H8J5	Oncology	OID21492	SeqId.9557-5	MANS1	0.634518	7.31e-164	1	0.7876	FALSE	FALSE	FALSE
MANSC4	A6NHS7	Cardiometabolic II	OID30141	SeqId.9578-263	MANS4	0.484405	2.76e-81	2	0.5864	FALSE	FALSE	FALSE
MAP2K1	Q02750	Oncology II	OID31468	SeqId.2864-2	MEK1	0.497606	1.7e-91	2	0.8384	FALSE	FALSE	FALSE
MAP2K6	P52564	Inflammation	OID20552	SeqId.17175-5	MP2K6	0.721075	6.59e-228	1	0.8257	FALSE	FALSE	FALSE
MAPK13	O15264	Oncology II	OID31205	SeqId.5006-71	MK13	0.152368	5.57e-09	2	0.9821	FALSE	FALSE	FALSE
MAPK9	P45984	Inflammation	OID20557	SeqId.15604-18	JNK2	0.523956	8.41e-101	1	0.871	FALSE	FALSE	FALSE
MAPKAPK2	P49137	Oncology II	OID31293	SeqId.3820-68	MAPK2	0.725057	1.2e-236	2	0.8182	FALSE	FALSE	FALSE
MASP1	P48740	Neurology	OID20954	SeqId.3605-77	MASP3	0.185104	1.28e-12	1	0.7226	FALSE	FALSE	FALSE
MATN2	O00339	Inflammation	OID20767	SeqId.3325-2	MATN2	0.277226	1.96e-26	1	0.7451	FALSE	FALSE	FALSE
MATN3	O15232	Neurology	OID20979	SeqId.19361-78	MATN3	0.579365	1.71e-130	1	0.7068	FALSE	FALSE	FALSE
MAX	P61244	Neurology	OID20877	SeqId.12411-60	MAX	0.732235	2.53e-243	1	0.8366	FALSE	FALSE	FALSE
MB	P02144	Cardiometabolic	OID20263	SeqId.3042-7	Myoglobin	0.459295	2.07e-76	1	0.7545	FALSE	FALSE	FALSE
MBL2	P11226	Inflammation II	OID30759	SeqId.3000-66	MBL	0.896399	0	2	0.3435	FALSE	FALSE	FALSE
MCEE	Q96PE7	Neurology II	OID31033	SeqId.9388-18	MCEE	0.175691	1.65e-11	2	0.9576	FALSE	FALSE	FALSE
MCTS1	Q9ULC4	Oncology II	OID31444	SeqId.12488-9	MCTS1	0.147356	1.75e-08	2	0.9642	FALSE	FALSE	FALSE
MDGA1	Q8NFP4	Neurology	OID20951	SeqId.16900-29	MDGA1	0.844009	0	1	0.2003	FALSE	FALSE	FALSE
MDH1	P40925	Inflammation II	OID30669	SeqId.3853-56	MDHC	0.770531	4.65e-269	2	0.8394	FALSE	FALSE	FALSE
MDK	P21741	Oncology	OID21489	SeqId.2911-27	Midkine	0.613542	2.17e-150	1	0.7785	FALSE	FALSE	FALSE
MDM1	Q8TC05	Neurology II	OID30945	SeqId.7898-29	MDM1	0.178369	7.99e-12	2	0.9511	FALSE	FALSE	FALSE
MENT	Q9BUN1	Inflammation II	OID30595	SeqId.5744-12	CA056	0.591941	6.15e-130	2	0.6017	FALSE	FALSE	FALSE
MESD	Q14696	Neurology	OID21099	SeqId.15299-102	MESD2	0.604624	5.78e-145	1	0.807	FALSE	FALSE	FALSE
MET	P08581	Cardiometabolic	OID20269	SeqId.2837-3	Met	0.510325	8.92e-97	1	0.7763	FALSE	FALSE	FALSE
METAP2	P50579	Oncology	OID21437	SeqId.3170-6	AMPM2	0.78101	9.80999999999999e-298	1	0.805	FALSE	FALSE	FALSE
MFAP4	P55083	Inflammation II	OID30598	SeqId.5636-10	MFAP4	0.775077	3.15e-274	2	0.791	FALSE	FALSE	FALSE
MFGE8	Q08431	Neurology	OID21134	SeqId.4455-89	MFGM	0.354714	3.77e-44	1	0.4387	FALSE	FALSE	FALSE
MIA	Q16674	Oncology	OID21531	SeqId.2687-2	MIA	0.650841	4.31e-175	1	0.4282	FALSE	FALSE	FALSE
MIF	P14174	Neurology	OID21073	SeqId.8221-19	MIF	0.192478	1.53e-13	1	0.8051	FALSE	FALSE	FALSE
MLN	P12872	Inflammation	OID20541	SeqId.5631-83	MOTI	0.878842	0	1	0.6549	FALSE	FALSE	FALSE
MMP1	P03956	Inflammation	OID20672	SeqId.4924-32	MMP-1	0.881293	0	1	0.6852	FALSE	FALSE	FALSE
MMP10	P09238	Inflammation	OID20687	SeqId.8479-4	MMP-10	0.757011	5.52e-264	1	0.7548	FALSE	FALSE	FALSE
MMP12	P39900	Oncology	OID21439	SeqId.4496-60	MMP-12	0.862348	0	1	0.5674	FALSE	FALSE	FALSE
MMP13	P45452	Neurology	OID20807	SeqId.4925-54	MMP-13	0.206613	2.05e-15	1	0.9296	FALSE	FALSE	FALSE
MMP7	P09237	Cardiometabolic	OID20087	SeqId.2789-26	MMP-7	0.741875	4.3e-253	1	0.833	FALSE	FALSE	FALSE
MMP8	P22894	Neurology	OID21019	SeqId.9172-69	MMP-8	0.39727	6.69e-56	1	0.6854	FALSE	FALSE	FALSE
MMP9	P14780	Neurology	OID21103	SeqId.2579-17	MMP-9	0.849072	0	1	0.671	FALSE	FALSE	FALSE
MPIG6B	O95866	Inflammation	OID20779	SeqId.7065-1	G6B	0.368184	9.26e-47	1	0.8008	FALSE	FALSE	FALSE
MPO	P05164	Neurology	OID21100	SeqId.2580-83	Myeloperoxidase	0.565791	3.17e-123	1	0.8653	FALSE	FALSE	FALSE
MRC1	P22897	Inflammation II	OID30694	SeqId.2637-77	Macrophage mannose receptor	0.584625	4.94e-126	2	0.7795	FALSE	FALSE	FALSE
MSMB	P08118	Cardiometabolic	OID20275	SeqId.10620-21	PSP-94	0.817295	0	1	0.1598	FALSE	FALSE	FALSE
MSR1	P21757	Neurology	OID21063	SeqId.15533-97	Macrophage scavenger receptor	0.741858	4.48e-253	1	0.7281	FALSE	FALSE	FALSE
MSRA	Q9UJ68	Oncology	OID21513	SeqId.7137-8	MSRA	-0.12219	3.14e-06	1	0.8138	FALSE	FALSE	FALSE
MST1	P26927	Inflammation II	OID30713	SeqId.4407-10	MSP	0.804707	3.51468639641229e-311	2	0.4327	FALSE	FALSE	FALSE
MSTN	O14793	Cardiometabolic	OID20115	SeqId.2765-4	GDF-11/8	0.612007	1.92e-149	1	0.8432	FALSE	FALSE	FALSE
MTHFD2	P13995	Neurology II	OID31078	SeqId.18321-38	MTDC	0.33891	2.83e-40	2	0.9643	FALSE	FALSE	FALSE
MTHFSD	Q2M296	Oncology II	OID31305	SeqId.19129-15	MTHFSD	0.68061	9.77e-198	2	0.6618	FALSE	FALSE	FALSE
MTIF3	Q9H2K0	Oncology II	OID31513	SeqId.7852-9	IF3M	0.470925	7.31e-81	2	0.8348	FALSE	FALSE	FALSE
MUC16	Q8WXI7	Oncology	OID21378	SeqId.15565-102	CA125	0.163498	3.95e-10	1	0.9683	FALSE	FALSE	FALSE
MVK	Q03426	Inflammation	OID20459	SeqId.11391-69	MVK	0.338003	3.11e-39	1	0.8101	FALSE	FALSE	FALSE
MXRA8	Q9BRK3	Inflammation II	OID30583	SeqId.10521-10	MXRA8	0.686055	1.2e-190	2	0.6318	FALSE	FALSE	FALSE
MYBPC1	Q00872	Cardiometabolic II	OID30296	SeqId.7648-9	MYPC1	0.725738	8.3e-224	2	0.7372	FALSE	FALSE	FALSE
MYDGF	Q969H8	Cardiometabolic II	OID30313	SeqId.9248-36	CS010	0.5009	1.17e-87	2	0.7851	FALSE	FALSE	FALSE
MYL3	P08590	Cardiometabolic II	OID30251	SeqId.18376-19	Myosin light chain 1	0.88747	0	2	0.7185	FALSE	FALSE	FALSE
MYOC	Q99972	Neurology	OID21121	SeqId.16558-2	MYOC	0.514492	1.35e-98	1	0.775	FALSE	FALSE	FALSE
MYOM2	P54296	Cardiometabolic II	OID30131	SeqId.13534-20	MYOM2	0.535671	2.73e-102	2	0.8748	FALSE	FALSE	FALSE
MYOM3	Q5VTT5	Inflammation II	OID30633	SeqId.13966-30	MYOM3	0.352033	3.96e-41	2	0.711	FALSE	FALSE	FALSE
MZB1	Q8WU39	Inflammation	OID20732	SeqId.16322-10	PACAP	0.698448	5.59e-208	1	0.6016	FALSE	FALSE	FALSE
NAA10	P41227	Cardiometabolic II	OID30188	SeqId.17854-33	NAA10	0.718063	6e-217	2	0.9242	FALSE	FALSE	FALSE
NAAA	Q02083	Neurology	OID20931	SeqId.3173-49	ASAHL	0.807425	0	1	0.625	FALSE	FALSE	FALSE
NADK	O95544	Cardiometabolic	OID20178	SeqId.13624-17	NADK	0.407856	4.19e-59	1	0.7738	FALSE	FALSE	FALSE
NAGK	Q9UJ70	Cardiometabolic II	OID30271	SeqId.3894-15	NAGK	0.688502	1.54e-192	2	0.8191	FALSE	FALSE	FALSE
NAGPA	Q9UK23	Inflammation II	OID30643	SeqId.11208-15	NAGPA	0.231952	3.83e-18	2	0.7711	FALSE	FALSE	FALSE
NAMPT	P43490	Oncology	OID21227	SeqId.5011-11	PBEF	0.24202	9.86e-21	1	0.9478	FALSE	FALSE	FALSE
NAP1L4	Q99733	Oncology II	OID31475	SeqId.19188-21	NAP2L	0.650389	5.19e-175	2	0.8512	FALSE	FALSE	FALSE
NBL1	P41271	Oncology	OID21486	SeqId.2944-66	DAN	0.546306	2.3e-113	1	0.7797	FALSE	FALSE	FALSE
NCAM1	P13591	Cardiometabolic	OID20354	SeqId.4498-62	NCAM-120	0.477972	1.82e-83	1	0.7854	FALSE	FALSE	FALSE
NCAM2	O15394	Neurology	OID21095	SeqId.6507-16	NCAM2	0.461314	3.75e-77	1	0.7152	FALSE	FALSE	FALSE
NCAN	O14594	Neurology	OID21055	SeqId.15573-110	CSPG3	0.688277	1.15e-203	1	0.7783	FALSE	FALSE	FALSE
NCF2	P19878	Inflammation	OID20567	SeqId.10047-12	NCF-2	0.287096	2.6e-28	1	0.7285	FALSE	FALSE	FALSE
NCK2	O43639	Inflammation	OID20683	SeqId.13615-60	NCK2	0.744224	1.88e-250	1	0.789	FALSE	FALSE	FALSE
NCR1	O76036	Inflammation	OID20566	SeqId.8360-169	NKp46	0.519818	5.67e-99	1	0.6425	FALSE	FALSE	FALSE
NDUFA5	Q16718	Inflammation II	OID30520	SeqId.19200-16	NDUA5	0.191879	8.56e-13	2	0.9332	FALSE	FALSE	FALSE
NECTIN2	Q92692	Cardiometabolic	OID20222	SeqId.6245-4	Nectin-2	0.284937	1.97e-28	1	0.6476	FALSE	FALSE	FALSE
NECTIN4	Q96NY8	Oncology	OID21490	SeqId.5734-13	nectin-4	0.199712	1.75e-14	1	0.6864	FALSE	FALSE	FALSE
NEK7	Q8TDX7	Oncology II	OID31250	SeqId.12703-6	NEK7	0.586824	8.1e-135	2	0.8997	FALSE	FALSE	FALSE
NELL1	Q92832	Oncology	OID21494	SeqId.6544-33	NELL1	0.755752	5.97e-268	1	0.7093	FALSE	FALSE	FALSE
NELL2	Q99435	Inflammation	OID20706	SeqId.6022-57	NELL2	0.169082	1.48e-10	1	0.79	FALSE	FALSE	FALSE
NEO1	Q92859	Neurology II	OID31066	SeqId.8900-28	NEO1	0.363483	1.72e-46	2	0.9316	FALSE	FALSE	FALSE
NFASC	O94856	Inflammation	OID20634	SeqId.7179-69	NFASC	0.688256	1.33e-199	1	0.6383	FALSE	FALSE	FALSE
NFKB1	P19838	Cardiometabolic II	OID30160	SeqId.9869-28	NF-kappa-B p105	0.550816	3.22e-109	2	0.8169	FALSE	FALSE	FALSE
NFU1	Q9UMS0	Oncology II	OID31510	SeqId.7770-25	NFU1	0.533395	2.51e-107	2	0.823	FALSE	FALSE	FALSE
NHLRC3	Q5JS37	Inflammation II	OID30614	SeqId.9087-8	NHLC3	-0.167412	4.79e-10	2	0.7207	FALSE	FALSE	FALSE
NID1	P14543	Cardiometabolic	OID20362	SeqId.3213-65	Nidogen	0.578189	7.53e-130	1	0.8384	FALSE	FALSE	FALSE
NID2	Q14112	Neurology	OID21085	SeqId.16060-99	NID2	0.563376	5.74e-122	1	0.6084	FALSE	FALSE	FALSE
NIT2	Q9NQR4	Cardiometabolic II	OID30336	SeqId.17808-37	NIT2	0.70101	1.69e-202	2	0.8244	FALSE	FALSE	FALSE
NMI	Q13287	Oncology II	OID31378	SeqId.17512-2	NMI	0.649076	4.4e-174	2	0.7688	FALSE	FALSE	FALSE
NMT1	P30419	Neurology II	OID31021	SeqId.5196-7	NMT1	0.780395	2.27e-297	2	0.9017	FALSE	FALSE	FALSE
NOTCH1	P46531	Cardiometabolic	OID20311	SeqId.5107-7	Notch 1	0.20574	2.7e-15	1	0.7877	FALSE	FALSE	FALSE
NOTCH3	Q9UM47	Cardiometabolic	OID20253	SeqId.5108-72	Notch-3	0.552843	1.34e-116	1	0.6961	FALSE	FALSE	FALSE
NPDC1	Q9NQX5	Cardiometabolic	OID20205	SeqId.10424-31	NPDC1	0.520637	2.5e-101	1	0.6628	FALSE	FALSE	FALSE
NPL	Q9BXD5	Cardiometabolic II	OID30329	SeqId.19496-1	NPL	0.244496	4.83e-20	2	0.7036	FALSE	FALSE	FALSE
NPPB	P16860	Cardiometabolic	OID20049	SeqId.7655-11	N-terminal pro-BNP	0.898581	0	1	0.8885	FALSE	FALSE	FALSE
NPTX1	Q15818	Neurology	OID21074	SeqId.9256-78	NPTX1	0.573162	3.95e-127	1	0.7002	FALSE	FALSE	FALSE
NPTX2	P47972	Cardiometabolic II	OID30390	SeqId.6521-35	NPTX2	0.318445	1.44e-33	2	0.8099	FALSE	FALSE	FALSE
NPTXR	O95502	Cardiometabolic	OID20191	SeqId.15511-37	NPTXR	0.548484	1.95e-114	1	0.6589	FALSE	FALSE	FALSE
NRCAM	Q92823	Cardiometabolic	OID20229	SeqId.5109-24	Nr-CAM	0.405877	1.7e-58	1	0.8239	FALSE	FALSE	FALSE
NRGN	Q92686	Inflammation II	OID30674	SeqId.18303-39	NEUG	0.147245	4.58e-08	2	0.8206	FALSE	FALSE	FALSE
NRP1	O14786	Cardiometabolic	OID20390	SeqId.5542-22	NRP1	0.584396	2.83e-133	1	0.7408	FALSE	FALSE	FALSE
NRP2	O60462	Neurology	OID21081	SeqId.15387-44	Neuropilin-2	0.407915	4.02e-59	1	0.8081	FALSE	FALSE	FALSE
NSFL1C	Q9UNZ2	Neurology	OID21022	SeqId.4250-23	NSF1C	0.646826	2.89e-172	1	0.8375	FALSE	FALSE	FALSE
NT5C	Q8TCD5	Cardiometabolic II	OID30294	SeqId.12560-9	NT5C	0.721735	3.36e-220	2	0.6241	FALSE	FALSE	FALSE
NT5C3A	Q9H0P0	Inflammation	OID20553	SeqId.19615-213	5NT3	0.42545	1.99e-63	1	0.8375	FALSE	FALSE	FALSE
NT5E	P21589	Oncology	OID21498	SeqId.15452-5	5'-Nucleotidase	0.436609	2.08e-68	1	0.3684	FALSE	FALSE	FALSE
NTF3	P20783	Inflammation	OID20591	SeqId.4145-58	Neurotrophin-3	0.369491	4.19e-47	1	0.9029	FALSE	FALSE	FALSE
NTRK2	Q16620	Cardiometabolic	OID20136	SeqId.4866-59	TrkB	0.309903	1.4e-33	1	0.8675	FALSE	FALSE	FALSE
NTRK3	Q16288	Neurology	OID21057	SeqId.2658-27	TrkC	0.469562	3.1e-80	1	0.7617	FALSE	FALSE	FALSE
NUDC	Q9Y266	Inflammation	OID20623	SeqId.8887-21	NUDC	0.74486	4.16e-251	1	0.841	FALSE	FALSE	FALSE
NUDT2	P50583	Oncology	OID21308	SeqId.16583-8	AP4A	0.633461	3.69e-163	1	0.8512	FALSE	FALSE	FALSE
NUDT5	Q9UKK9	Neurology	OID21115	SeqId.17761-2	NUDT5	0.324639	7.3e-37	1	0.8091	FALSE	FALSE	FALSE
OBP2B	Q9NPH6	Neurology	OID20980	SeqId.5680-54	OBP2B	0.596777	2.49e-140	1	0.5494	FALSE	FALSE	FALSE
OGN	P20774	Neurology	OID21123	SeqId.17224-12	MIME	0.415017	2.45e-61	1	0.3073	FALSE	FALSE	FALSE
OLR1	P78380	Cardiometabolic	OID20183	SeqId.16049-43	OLR1	0.410501	6.36e-60	1	0.7606	FALSE	FALSE	FALSE
OMD	Q99983	Inflammation	OID20725	SeqId.5358-3	OMD	0.812278	0	1	0.6858	FALSE	FALSE	FALSE
OMG	P23515	Oncology	OID21352	SeqId.16908-5	OMGP	0.881474	0	1	0.8556	FALSE	FALSE	FALSE
OPHN1	O60890	Neurology II	OID31087	SeqId.12591-27	Oligophrenin-1	0.4627	9.06e-78	2	0.8315	FALSE	FALSE	FALSE
OSM	P13725	Inflammation	OID20574	SeqId.14063-17	OSM	0.422762	1.43e-62	1	0.661	FALSE	FALSE	FALSE
OXT	P01178	Neurology	OID21047	SeqId.8356-88	NEU1	0.805212	0	1	0.506	FALSE	FALSE	FALSE
P4HB	P07237	Oncology	OID21509	SeqId.4278-14	Protein disulfide-isomerase	-0.111357	2.18e-05	1	0.767	FALSE	FALSE	FALSE
PAFAH2	Q99487	Oncology II	OID31286	SeqId.18914-188	PAFA2	0.559014	6.95e-120	2	0.8898	FALSE	FALSE	FALSE
PAK4	O96013	Neurology	OID20819	SeqId.13719-19	PAK4	0.552026	3.42e-116	1	0.8435	FALSE	FALSE	FALSE
PAM	P19021	Cardiometabolic	OID20291	SeqId.5620-13	AMD	0.359205	2.62e-45	1	0.6992	FALSE	FALSE	FALSE
PAPPA	Q13219	Inflammation	OID20421	SeqId.4148-49	PAPP-A	0.334584	1.97e-38	1	0.8362	FALSE	FALSE	FALSE
PARK7	Q99497	Neurology	OID21160	SeqId.19523-215	PARK7	0.764057	2.49e-277	1	0.7982	FALSE	FALSE	FALSE
PARP1	P09874	Inflammation	OID20500	SeqId.8893-29	PARP	0.517094	8.78e-98	1	0.8364	FALSE	FALSE	FALSE
PCBD1	P61457	Inflammation II	OID30610	SeqId.11313-100	PHS	0.593587	7.88e-131	2	0.7194	FALSE	FALSE	FALSE
PCDH9	Q9HC56	Oncology II	OID31516	SeqId.10558-26	PCDH9	0.521283	9.33e-102	2	0.849	FALSE	FALSE	FALSE
PCSK7	Q16549	Oncology II	OID31410	SeqId.4459-68	PCSK7	0.199525	1.78e-14	2	0.9246	FALSE	FALSE	FALSE
PCSK9	Q8NBP7	Cardiometabolic	OID20235	SeqId.5231-79	PCSK9	0.654438	1.16e-177	1	0.6524	FALSE	FALSE	FALSE
PDAP1	Q13442	Cardiometabolic II	OID30323	SeqId.19240-265	HAP28	0.770227	1.02e-268	2	0.814	FALSE	FALSE	FALSE
PDCD1LG2	Q9BQ51	Oncology	OID21273	SeqId.3004-67	PD-L2	0.294313	2.63e-30	1	0.4728	FALSE	FALSE	FALSE
PDCD5	O14737	Neurology	OID21021	SeqId.12517-52	TFAR19	0.703829	7.4e-217	1	0.746	FALSE	FALSE	FALSE
PDCD6	O75340	Cardiometabolic	OID20163	SeqId.19488-1	PDCD6	0.327191	1.89e-37	1	0.2982	FALSE	FALSE	FALSE
PDE5A	O76074	Inflammation II	OID30584	SeqId.5256-86	PDE5A	0.675605	8.75e-183	2	0.806	FALSE	FALSE	FALSE
PDGFA	P04085	Cardiometabolic	OID20313	SeqId.4499-21	PDGF-AA	0.776947	1.11e-292	1	0.7219	FALSE	FALSE	FALSE
PDGFB	P01127	Inflammation	OID20741	SeqId.4149-8	PDGF-BB	0.708915	5.86e-217	1	0.7098	FALSE	FALSE	FALSE
PDGFRA	P16234	Cardiometabolic	OID20133	SeqId.10366-11	PDGFRA	0.440091	1.35e-69	1	0.7961	FALSE	FALSE	FALSE
PDGFRB	P09619	Cardiometabolic	OID20268	SeqId.3459-49	PDGF Rb	0.688947	3.23e-204	1	0.1591	FALSE	FALSE	FALSE
PDIA3	P30101	Inflammation II	OID30573	SeqId.4719-58	Protein disulfide isomerase A3	0.364484	3.56e-44	2	0.9507	FALSE	FALSE	FALSE
PDIA4	P13667	Cardiometabolic II	OID30375	SeqId.7146-16	PDIA4	-0.153768	1.12e-08	2	0.8171	FALSE	FALSE	FALSE
PDIA5	Q14554	Oncology II	OID31209	SeqId.5593-11	PDIA5	0.110967	2.3e-05	2	0.9142	FALSE	FALSE	FALSE
PEAR1	Q5VY43	Cardiometabolic	OID20257	SeqId.8892-14	PEAR1	0.277152	6.27e-27	1	0.8057	FALSE	FALSE	FALSE
PEBP1	P30086	Neurology	OID21087	SeqId.4276-10	prostatic binding protein	0.747457	5.94e-259	1	0.8298	FALSE	FALSE	FALSE
PECR	Q9BY49	Cardiometabolic II	OID30228	SeqId.17776-15	PECR	0.321254	3.65e-34	2	0.9047	FALSE	FALSE	FALSE
PENK	P01210	Inflammation II	OID30666	SeqId.9076-25	PENK	0.519672	2.4e-95	2	0.6831	FALSE	FALSE	FALSE
PF4	P02776	Inflammation II	OID30764	SeqId.2697-7	PF-4	0.737663	6.09e-235	2	0.8038	FALSE	FALSE	FALSE
PGD	P52209	Cardiometabolic II	OID30344	SeqId.4187-49	6-Phosphogluconate dehydrogenase	0.524235	2.74e-97	2	0.8234	FALSE	FALSE	FALSE
PGLYRP1	O75594	Cardiometabolic	OID20338	SeqId.3329-14	PGRP-S	0.540016	2.55e-110	1	0.7113	FALSE	FALSE	FALSE
PGLYRP2	Q96PD5	Inflammation II	OID30742	SeqId.5601-2	PGRP-L	0.400708	7.73e-54	2	0.3594	FALSE	FALSE	FALSE
PI3	P19957	Cardiometabolic	OID20326	SeqId.4982-54	Elafin	0.812672	0	1	0.8221	FALSE	FALSE	FALSE
PIGR	P01833	Neurology	OID21102	SeqId.3216-2	PIGR	0.48205	4.56e-85	1	0.7466	FALSE	FALSE	FALSE
PKLR	P30613	Inflammation	OID20682	SeqId.15607-56	KPYR	0.422069	2.37e-62	1	0.9058	FALSE	FALSE	FALSE
PLA2G1B	P04054	Cardiometabolic	OID20252	SeqId.4910-21	GIB	0.385622	1.65e-52	1	0.8344	FALSE	FALSE	FALSE
PLA2G2A	P14555	Cardiometabolic	OID20274	SeqId.2692-74	NPS-PLA2	0.696327	2.18e-210	1	0.632	FALSE	FALSE	FALSE
PLA2G7	Q13093	Neurology	OID21105	SeqId.5015-15	PAFAH	0.517042	1.01e-99	1	0.4848	FALSE	FALSE	FALSE
PLAT	P00750	Cardiometabolic	OID20247	SeqId.2212-69	tPA	0.654378	1.29e-177	1	0.784	FALSE	FALSE	FALSE
PLAU	P00749	Neurology	OID21124	SeqId.4158-54	uPA	0.46414	3.37e-78	1	0.7501	FALSE	FALSE	FALSE
PLAUR	Q03405	Inflammation	OID20764	SeqId.2652-15	suPAR	0.474486	1.66e-80	1	0.6063	FALSE	FALSE	FALSE
PLG	P00747	Inflammation II	OID30785	SeqId.4151-6	Plasminogen	0.494574	3.59e-85	2	0.7876	FALSE	FALSE	FALSE
PLSCR3	Q9NRY6	Neurology II	OID31146	SeqId.11407-57	PLS3	-0.169799	7.76e-11	2	0.8385	FALSE	FALSE	FALSE
PLTP	P55058	Cardiometabolic	OID20238	SeqId.15475-4	PLTP	0.186611	8.34e-13	1	0.5967	FALSE	FALSE	FALSE
PLXNB2	O15031	Cardiometabolic	OID20317	SeqId.9216-100	PLXB2	0.457986	6.23e-76	1	0.4693	FALSE	FALSE	FALSE
PMM2	O15305	Cardiometabolic II	OID30125	SeqId.17794-6	Phosphomannomutase 2	0.626031	1.59e-149	2	0.828	FALSE	FALSE	FALSE
PMVK	Q15126	Neurology	OID20850	SeqId.12450-42	PMVK	0.748412	5.7e-260	1	0.7951	FALSE	FALSE	FALSE
PNLIP	P16233	Inflammation II	OID30693	SeqId.15613-16	LIPP	0.868242	0	2	0.8249	FALSE	FALSE	FALSE
PNLIPRP1	P54315	Neurology II	OID31122	SeqId.6627-25	LIPR1	0.788139	2.72e-307	2	0.8123	FALSE	FALSE	FALSE
PNLIPRP2	P54317	Inflammation	OID20775	SeqId.15471-29	LIPR2	0.83474	0	1	0.1641	FALSE	FALSE	FALSE
POMC	P01189	Cardiometabolic II	OID30282	SeqId.9204-33	Corticotropin-lipotropin	0.594897	1.52e-131	2	0.8254	FALSE	FALSE	FALSE
POSTN	Q15063	Cardiometabolic II	OID30410	SeqId.3457-57	Periostin	0.56278	6.02e-115	2	0.8528	FALSE	FALSE	FALSE
PPBP	P02775	Inflammation II	OID30761	SeqId.2790-54	NAP-2	0.81203	2.64819186170908e-321	2	0.7431	FALSE	FALSE	FALSE
PPCDC	Q96CD2	Neurology	OID21027	SeqId.13996-16	COAC	0.418511	1.9e-62	1	0.7752	FALSE	FALSE	FALSE
PPIB	P23284	Cardiometabolic	OID20331	SeqId.4718-5	PPIB	-0.166643	1.79e-10	1	0.805	FALSE	FALSE	FALSE
PPIF	P30405	Cardiometabolic II	OID30385	SeqId.5248-68	Cyclophilin F	0.335006	3.53e-37	2	0.8729	FALSE	FALSE	FALSE
PPME1	Q9Y570	Oncology	OID21347	SeqId.17852-5	PPME1	0.753415	2.22e-265	1	0.8749	FALSE	FALSE	FALSE
PPP1CC	P36873	Oncology II	OID31360	SeqId.19295-32	PP1G	0.582052	3.75e-132	2	0.8221	FALSE	FALSE	FALSE
PPP1R14A	Q96A00	Neurology II	OID31011	SeqId.19117-3	PP14A	0.518185	2.28e-100	2	0.812	FALSE	FALSE	FALSE
PPP1R2	P41236	Cardiometabolic	OID20176	SeqId.19152-4	IPP2	0.661817	4.84e-183	1	0.8234	FALSE	FALSE	FALSE
PPP2R5A	Q15172	Oncology II	OID31502	SeqId.13622-16	2A5A	0.67718	5.09e-195	2	0.8444	FALSE	FALSE	FALSE
PPP3R1	P63098	Neurology	OID20902	SeqId.15545-13	Calcineurin B a	0.583576	8.11e-133	1	0.8582	FALSE	FALSE	FALSE
PPY	P01298	Oncology	OID21516	SeqId.4588-1	PH	0.895466	0	1	0.7137	FALSE	FALSE	FALSE
PRCP	P42785	Cardiometabolic	OID20337	SeqId.5722-78	Prolylcarboxypeptidase	0.605533	1.65e-145	1	0.7566	FALSE	FALSE	FALSE
PRDX1	Q06830	Neurology	OID20962	SeqId.3855-56	Peroxiredoxin-1	0.399156	1.83e-56	1	0.9181	FALSE	FALSE	FALSE
PRDX3	P30048	Inflammation	OID20483	SeqId.8358-30	Peroxiredoxin-3	0.295759	5.08e-30	1	0.8572	FALSE	FALSE	FALSE
PRDX5	P30044	Inflammation	OID20644	SeqId.5017-19	Peroxiredoxin-5	0.307998	1.54e-32	1	0.8425	FALSE	FALSE	FALSE
PRDX6	P30041	Oncology	OID21404	SeqId.5018-68	Peroxiredoxin-6	0.318767	1.56e-35	1	0.9398	FALSE	FALSE	FALSE
PRG2	P13727	Cardiometabolic II	OID30381	SeqId.7258-5	EMBP	0.475401	5.96e-78	2	0.4502	FALSE	FALSE	FALSE
PRG3	Q9Y2Y8	Cardiometabolic II	OID30383	SeqId.9015-1	PRG3	0.637298	1.51e-156	2	0.4713	FALSE	FALSE	FALSE
PRKAB1	Q9Y478	Inflammation	OID20444	SeqId.5183-53	AMPK a1b1g1	0.124008	2.82e-06	1	0.8644	FALSE	FALSE	FALSE
PRKAR2A	P13861	Neurology II	OID31119	SeqId.19125-26	KAP2	0.139982	8.78e-08	2	0.7807	FALSE	FALSE	FALSE
PRKG1	Q13976	Inflammation II	OID30621	SeqId.13067-5	KGP1B	0.326176	3.17e-35	2	0.7723	FALSE	FALSE	FALSE
PRL	P01236	Neurology	OID21033	SeqId.2585-2	PRL	0.802205	0	1	0.8629	FALSE	FALSE	FALSE
PROC	P04070	Cardiometabolic	OID20402	SeqId.2961-1	Protein C	0.220574	2.1e-17	1	0.617	FALSE	FALSE	FALSE
PROS1	P07225	Inflammation II	OID30737	SeqId.2700-56	Protein S	0.503128	1.52e-88	2	0.7055	FALSE	FALSE	FALSE
PRSS2	P07478	Cardiometabolic	OID20364	SeqId.5034-79	Trypsin 2	0.777627	1.61e-293	1	0.8197	FALSE	FALSE	FALSE
PRSS22	Q9GZN4	Inflammation II	OID30483	SeqId.4534-10	BSSP4	0.541089	9.95e-105	2	0.907	FALSE	FALSE	FALSE
PRSS27	Q9BQR3	Cardiometabolic	OID20212	SeqId.15535-3	Marapsin	0.605507	1.71e-145	1	0.6017	FALSE	FALSE	FALSE
PRSS8	Q16651	Inflammation	OID20763	SeqId.15513-108	Prostasin	0.557176	1.93e-116	1	0.7212	FALSE	FALSE	FALSE
PRTN3	P24158	Cardiometabolic	OID20329	SeqId.13720-95	Proteinase-3	0.556771	1.4e-118	1	0.7261	FALSE	FALSE	FALSE
PSAP	P07602	Cardiometabolic II	OID30419	SeqId.6207-10	prosaposin	0.236953	6.91e-19	2	0.7684	FALSE	FALSE	FALSE
PSAPL1	Q6NUJ1	Oncology II	OID31473	SeqId.8814-33	SAPL1	0.303171	3.49e-32	2	0.671	FALSE	FALSE	FALSE
PSIP1	O75475	Inflammation	OID20534	SeqId.17176-13	PSIP1	0.64552	5.88e-168	1	0.8386	FALSE	FALSE	FALSE
PSMD9	O00233	Oncology	OID21304	SeqId.13931-22	PSMD9	0.703293	2.18e-216	1	0.8456	FALSE	FALSE	FALSE
PSME1	Q06323	Neurology	OID20969	SeqId.5918-5	PSME1	0.71777	1.94e-229	1	0.8684	FALSE	FALSE	FALSE
PSME2	Q9UL46	Neurology	OID20989	SeqId.17694-32	PSME2	0.720548	4.91e-232	1	0.8909	FALSE	FALSE	FALSE
PSMG3	Q9BT73	Inflammation	OID20549	SeqId.12729-12	PSMG3	0.542336	3.08e-109	1	0.8909	FALSE	FALSE	FALSE
PSPN	O60542	Inflammation	OID20511	SeqId.2696-87	Persephin	0.666083	1.59e-182	1	0.8268	FALSE	FALSE	FALSE
PTEN	P60484	Neurology	OID20794	SeqId.3831-21	pTEN	0.331587	1.78e-38	1	0.9732	FALSE	FALSE	FALSE
PTGDS	P41222	Cardiometabolic	OID20408	SeqId.10514-5	PGD2 synthase	0.50829	6.76e-96	1	0.7239	FALSE	FALSE	FALSE
PTGES2	Q9H7Z7	Inflammation II	OID30561	SeqId.18458-4	PGES2	0.389855	8.17e-51	2	0.8797	FALSE	FALSE	FALSE
PTGR1	Q14914	Cardiometabolic II	OID30297	SeqId.19617-5	LTB4DH	0.518234	9.69e-95	2	0.8122	FALSE	FALSE	FALSE
PTH	P01270	Neurology II	OID30963	SeqId.5954-62	PTH	0.58902	4.65e-136	2	0.7255	FALSE	FALSE	FALSE
PTK7	Q13308	Neurology	OID20880	SeqId.9525-1	PTK7	0.181909	3.13e-12	1	0.9647	FALSE	FALSE	FALSE
PTN	P21246	Cardiometabolic	OID20083	SeqId.3045-72	PTN	0.562951	9.54e-122	1	0.8641	FALSE	FALSE	FALSE
PTPN1	P18031	Neurology	OID20908	SeqId.3005-5	PTP-1B	0.522891	2.41e-102	1	0.8436	FALSE	FALSE	FALSE
PTPN6	P29350	Inflammation	OID20717	SeqId.4318-12	PTP-1C	0.430154	6.01e-65	1	0.8482	FALSE	FALSE	FALSE
PTPRR	Q15256	Neurology II	OID31099	SeqId.6361-49	PTPRR	0.323515	1.18e-36	2	0.7359	FALSE	FALSE	FALSE
PTPRS	Q13332	Cardiometabolic	OID20306	SeqId.6049-64	PTPRS	0.259832	9.34e-24	1	0.7804	FALSE	FALSE	FALSE
PTS	Q03393	Neurology	OID20847	SeqId.12014-19	PTPS	0.108351	3.62e-05	1	0.8081	FALSE	FALSE	FALSE
PYY	P10082	Cardiometabolic II	OID30150	SeqId.3727-35	PYY	0.760751	2.48e-258	2	0.7161	FALSE	FALSE	FALSE
PZP	P20742	Inflammation II	OID30730	SeqId.6580-29	Pregnancy zone protein	0.88472	0	2	0.7231	FALSE	FALSE	FALSE
QDPR	P09417	Cardiometabolic	OID20174	SeqId.11257-1	DHPR	0.77171	2.54e-286	1	0.7099	FALSE	FALSE	FALSE
QPCT	Q16769	Cardiometabolic	OID20320	SeqId.7849-3	Glutaminyl cyclase	0.435279	5.87e-68	1	0.6705	FALSE	FALSE	FALSE
RAB2B	Q8WUD1	Oncology II	OID31362	SeqId.19253-82	RAB2B	0.219066	3.33e-17	2	0.8167	FALSE	FALSE	FALSE
RAB39B	Q96DA2	Cardiometabolic II	OID30069	SeqId.12403-30	RB39B	0.121173	7.09e-06	2	0.9688	FALSE	FALSE	FALSE
RAD23B	P54727	Oncology	OID21166	SeqId.12522-6	RD23B	0.677265	8.07e-195	1	0.8693	FALSE	FALSE	FALSE
RALB	P11234	Inflammation II	OID30567	SeqId.18432-32	RALB	0.256415	5.99e-22	2	0.9836	FALSE	FALSE	FALSE
RANBP1	P43487	Cardiometabolic II	OID30258	SeqId.18191-23	RANG	0.702339	1.38e-203	2	0.9017	FALSE	FALSE	FALSE
RARRES1	P49788	Oncology	OID21177	SeqId.8398-277	RAR-responsive protein TIG1	0.175126	1.98e-11	1	0.8395	FALSE	FALSE	FALSE
RARRES2	Q99969	Cardiometabolic	OID20373	SeqId.3079-62	TIG2	0.499264	4.59e-92	1	0.6371	FALSE	FALSE	FALSE
RBKS	Q9H477	Neurology	OID20986	SeqId.19467-3	RBSK	0.207055	1.78e-15	1	0.8049	FALSE	FALSE	FALSE
RBM17	Q96I25	Neurology II	OID31034	SeqId.17391-10	SPF45	0.736092	1.61e-247	2	0.8374	FALSE	FALSE	FALSE
RBP1	P09455	Neurology II	OID30913	SeqId.19279-42	CRBP	0.169663	8.03e-11	2	0.9668	FALSE	FALSE	FALSE
RBP5	P82980	Oncology	OID21369	SeqId.19241-31	RBP-III	0.780457	4.86e-297	1	0.6223	FALSE	FALSE	FALSE
RBP7	Q96R05	Oncology II	OID31526	SeqId.14208-3	RET7	0.554663	1.13e-117	2	0.6912	FALSE	FALSE	FALSE
REG1A	P05451	Cardiometabolic	OID20415	SeqId.13095-51	PSP	0.760767	1.44e-273	1	0.7502	FALSE	FALSE	FALSE
REG1B	P48304	Cardiometabolic	OID20266	SeqId.16770-3	REG1B	0.76719	5.72e-281	1	0.7794	FALSE	FALSE	FALSE
REG3A	Q06141	Cardiometabolic	OID20258	SeqId.15304-1	PAP1	0.857766	0	1	0.8196	FALSE	FALSE	FALSE
REG3G	Q6UW15	Oncology II	OID31408	SeqId.15476-6	REG3G	0.691626	1.02e-206	2	0.9489	FALSE	FALSE	FALSE
REG4	Q9BYZ8	Inflammation	OID20784	SeqId.11102-22	REG4	0.717624	9.67e-225	1	0.7876	FALSE	FALSE	FALSE
RELT	Q969Z4	Neurology	OID21142	SeqId.14112-40	RELT	0.179048	6.86e-12	1	0.5144	FALSE	FALSE	FALSE
REN	P00797	Cardiometabolic	OID20201	SeqId.3396-54	Renin	0.866979	0	1	0.7639	FALSE	FALSE	FALSE
RET	P07949	Oncology	OID21346	SeqId.3220-40	RET	0.771872	1.62e-286	1	0.7023	FALSE	FALSE	FALSE
RETN	Q9HD89	Cardiometabolic	OID20327	SeqId.3046-31	resistin	0.616962	1.62e-152	1	0.7359	FALSE	FALSE	FALSE
RGMA	Q96B86	Neurology	OID21065	SeqId.5483-1	RGMA	0.644362	1.49e-170	1	0.6919	FALSE	FALSE	FALSE
RGMB	Q6NW40	Neurology	OID21045	SeqId.3331-8	RGMB	0.516893	1.17e-99	1	0.7128	FALSE	FALSE	FALSE
RGS10	O43665	Neurology II	OID30999	SeqId.11634-32	RGS10	0.714382	1.27e-226	2	0.8331	FALSE	FALSE	FALSE
RHOC	P08134	Neurology	OID20950	SeqId.17764-108	RHOC	0.416656	7.41e-62	1	0.8058	FALSE	FALSE	FALSE
RIDA	P52758	Inflammation II	OID30635	SeqId.14636-25	Ribonuclease UK114	0.750551	1.11e-247	2	0.7242	FALSE	FALSE	FALSE
RNASE1	P07998	Inflammation II	OID30672	SeqId.7211-2	RNase 1	0.718194	4.61e-217	2	0.7496	FALSE	FALSE	FALSE
RNASE3	P12724	Cardiometabolic	OID20203	SeqId.15576-158	ECP	0.615021	2.63e-151	1	0.7038	FALSE	FALSE	FALSE
RNASE4	P34096	Inflammation II	OID30705	SeqId.5644-60	RNAS4	0.5864	5.69e-127	2	0.6767	FALSE	FALSE	FALSE
RNASE6	Q93091	Inflammation II	OID30689	SeqId.5646-20	RNAS6	0.432895	1.71e-63	2	0.4664	FALSE	FALSE	FALSE
RNASET2	O00584	Cardiometabolic	OID20321	SeqId.16913-8	RNT2	0.3013	9.5e-32	1	0.6324	FALSE	FALSE	FALSE
RNF41	Q9H4P4	Oncology	OID21179	SeqId.13411-21	RNF41	0.448902	1.14e-72	1	0.8607	FALSE	FALSE	FALSE
ROBO1	Q9Y6N7	Inflammation	OID20734	SeqId.5740-17	ROBO1	0.367331	1.55e-46	1	0.722	FALSE	FALSE	FALSE
ROBO2	Q9HCK4	Neurology	OID21007	SeqId.5116-62	ROBO2	0.45771	7.85e-76	1	0.8707	FALSE	FALSE	FALSE
ROR1	Q01973	Cardiometabolic	OID20224	SeqId.2590-69	ROR1	0.541227	6.7e-111	1	0.6997	FALSE	FALSE	FALSE
RPE	Q96AT9	Oncology II	OID31324	SeqId.12646-2	RPE	0.693993	1.06e-208	2	0.8803	FALSE	FALSE	FALSE
RRM2	P31350	Oncology	OID21187	SeqId.17750-8	RIR2	-0.189818	3.32e-13	1	0.9138	FALSE	FALSE	FALSE
RRM2B	Q7LG56	Oncology	OID21174	SeqId.8925-25	RIR2B	0.710711	5.66e-223	1	0.8728	FALSE	FALSE	FALSE
RSPO1	Q2MKA7	Neurology	OID20938	SeqId.16614-27	RSPO1	0.490985	1.19e-88	1	0.785	FALSE	FALSE	FALSE
RSPO3	Q9BXY4	Oncology	OID21415	SeqId.8427-118	RSPO3	0.489144	6.67e-88	1	0.7395	FALSE	FALSE	FALSE
RTN4IP1	Q8WWV3	Neurology II	OID31030	SeqId.18180-58	RT4I1	0.416999	4.76e-62	2	0.8246	FALSE	FALSE	FALSE
RTN4R	Q9BZR6	Oncology	OID21424	SeqId.5105-2	Nogo Receptor	0.723642	5.73e-235	1	0.7648	FALSE	FALSE	FALSE
S100A11	P31949	Cardiometabolic	OID20130	SeqId.14011-17	S100A11	0.26115	5.46e-24	1	0.8036	FALSE	FALSE	FALSE
S100A12	P80511	Oncology	OID21374	SeqId.5852-6	S100A12	0.79594	2.79508449513673e-317	1	0.8287	FALSE	FALSE	FALSE
S100A14	Q9HCY8	Neurology II	OID30987	SeqId.17828-3	S100A14	0.523407	1.02e-102	2	0.8522	FALSE	FALSE	FALSE
S100A16	Q96FQ6	Neurology	OID20878	SeqId.17836-17	S100A16	0.148062	1.53e-08	1	0.9608	FALSE	FALSE	FALSE
S100A4	P26447	Oncology	OID21519	SeqId.14116-129	S100A4	0.253456	1.2e-22	1	0.8023	FALSE	FALSE	FALSE
SAA4	P35542	Inflammation II	OID30726	SeqId.15516-12	SAA-4	0.448325	1.66e-68	2	0.8277	FALSE	FALSE	FALSE
SAT2	Q96F10	Oncology II	OID31306	SeqId.12524-18	SAT2	0.334236	3.74e-39	2	0.802	FALSE	FALSE	FALSE
SCARA5	Q6ZMJ2	Neurology	OID21058	SeqId.10419-1	SCAR5	0.274545	1.95e-26	1	0.7285	FALSE	FALSE	FALSE
SCARB2	Q14108	Neurology	OID20943	SeqId.5100-53	LIMP II	-0.102325	9.65e-05	1	0.6434	FALSE	FALSE	FALSE
SCARF1	Q14162	Cardiometabolic	OID20297	SeqId.5129-12	SREC-I	0.532733	7.17e-107	1	0.682	FALSE	FALSE	FALSE
SCARF2	Q96GP6	Neurology	OID21048	SeqId.8956-96	SREC-II	0.665646	6.77e-186	1	0.5697	FALSE	FALSE	FALSE
SCG3	Q8WXD2	Inflammation	OID20728	SeqId.7957-2	SCG3	0.698854	2.55e-208	1	0.5943	FALSE	FALSE	FALSE
SCGB3A1	Q96QR1	Inflammation II	OID30577	SeqId.6252-62	Secretoglobin family 3A member 1	0.76934	1.01e-267	2	0.7791	FALSE	FALSE	FALSE
SCGN	O76038	Inflammation	OID20457	SeqId.15305-7	Secretagogin	0.527369	2.5e-102	1	0.8857	FALSE	FALSE	FALSE
SELE	P16581	Cardiometabolic	OID20290	SeqId.3470-1	sE-Selectin	0.776713	2.16e-292	1	0.4312	FALSE	FALSE	FALSE
SELL	P14151	Inflammation II	OID30752	SeqId.4831-4	sL-Selectin	0.641245	4.44e-159	2	0.7614	FALSE	FALSE	FALSE
SELP	P16109	Cardiometabolic	OID20379	SeqId.4154-57	P-Selectin	0.609133	1.1e-147	1	0.7335	FALSE	FALSE	FALSE
SELPLG	Q14242	Inflammation	OID20560	SeqId.11266-8	SELPL	-0.354755	2.61e-43	1	0.6623	FALSE	FALSE	FALSE
SEMA4C	Q9C0C4	Oncology	OID21329	SeqId.7923-41	SEM4C	0.177425	1.07e-11	1	0.8786	FALSE	FALSE	FALSE
SEMA4D	Q92854	Neurology	OID21020	SeqId.5737-61	SEM4D	0.347153	3.05e-42	1	0.8189	FALSE	FALSE	FALSE
SEMA6C	Q9H3T2	Inflammation II	OID30531	SeqId.7202-107	SEMA6C	0.139942	2.07e-07	2	0.987	FALSE	FALSE	FALSE
SEMA7A	O75326	Cardiometabolic	OID20283	SeqId.7019-13	Semaphorin-7A	0.415142	2.24e-61	1	0.7323	FALSE	FALSE	FALSE
SERPINA1	P01009	Inflammation II	OID30750	SeqId.3580-25	a1-Antitrypsin	0.183081	9.23e-12	2	0.9411	FALSE	FALSE	FALSE
SERPINA11	Q86U17	Cardiometabolic	OID20281	SeqId.9002-36	SPA11	0.592975	3.94e-138	1	0.5522	FALSE	FALSE	FALSE
SERPINA12	Q8IW75	Cardiometabolic	OID20219	SeqId.6551-94	Vaspin	0.718232	7.22e-230	1	0.623	FALSE	FALSE	FALSE
SERPINA3	P01011	Inflammation II	OID30786	SeqId.4153-11	alpha-1-antichymotrypsin complex	0.425829	2.78e-61	2	0.7552	FALSE	FALSE	FALSE
SERPINA4	P29622	Inflammation II	OID30774	SeqId.3449-58	Kallistatin	0.450881	2.31e-69	2	0.6577	FALSE	FALSE	FALSE
SERPINA5	P05154	Inflammation II	OID30763	SeqId.3389-7	PCI	0.299991	8.36e-30	2	0.7868	FALSE	FALSE	FALSE
SERPINA7	P05543	Inflammation II	OID30724	SeqId.2706-69	Thyroxine-Binding Globulin	0.40341	1.31e-54	2	0.7802	FALSE	FALSE	FALSE
SERPINA9	Q86WD7	Oncology	OID21284	SeqId.7266-4	SPA9	0.256994	2.94e-23	1	0.7703	FALSE	FALSE	FALSE
SERPINB1	P30740	Neurology	OID21088	SeqId.10737-96	Serpin B1	0.278947	2.85e-27	1	0.8164	FALSE	FALSE	FALSE
SERPINB8	P50452	Inflammation	OID20630	SeqId.19130-81	SPB8	0.596376	2.52e-137	1	0.4911	FALSE	FALSE	FALSE
SERPINC1	P01008	Inflammation II	OID30789	SeqId.3344-60	Antithrombin III	0.156725	5.77e-09	2	0.884	FALSE	FALSE	FALSE
SERPIND1	P05546	Inflammation II	OID30767	SeqId.3316-58	Heparin cofactor II	0.676167	3.37e-183	2	0.7399	FALSE	FALSE	FALSE
SERPINE1	P05121	Cardiometabolic	OID20342	SeqId.2925-9	PAI-1	0.765803	2.38e-279	1	0.7017	FALSE	FALSE	FALSE
SERPINE2	P07093	Cardiometabolic II	OID30359	SeqId.19154-41	Protease nexin I	0.767162	2.64e-265	2	0.602	FALSE	FALSE	FALSE
SERPINF1	P36955	Inflammation II	OID30757	SeqId.9211-19	PEDF	0.454643	1.24e-70	2	0.7606	FALSE	FALSE	FALSE
SERPINF2	P08697	Inflammation II	OID30779	SeqId.3024-18	a2-Antiplasmin	0.342892	5.61e-39	2	0.8894	FALSE	FALSE	FALSE
SERPING1	P05155	Inflammation II	OID30777	SeqId.4479-14	C1-Esterase Inhibitor	0.308966	1.33e-31	2	0.7749	FALSE	FALSE	FALSE
SERPINH1	P50454	Oncology II	OID31322	SeqId.10800-15	Collagen-binding protein	0.51518	4.92e-99	2	0.8155	FALSE	FALSE	FALSE
SEZ6L	Q9BYH1	Oncology	OID21488	SeqId.19563-3	SEZ6L	0.585809	4.59e-134	1	0.789	FALSE	FALSE	FALSE
SF3B4	Q15427	Oncology	OID21278	SeqId.13449-25	SF3B4	0.471623	5.1e-81	1	0.8527	FALSE	FALSE	FALSE
SFRP1	Q8N474	Neurology	OID20984	SeqId.3221-54	SARP-2	0.653214	8.78e-177	1	0.8281	FALSE	FALSE	FALSE
SFRP4	Q6FHJ7	Inflammation II	OID30648	SeqId.17447-52	SFRP4	0.759667	3.56e-257	2	0.7554	FALSE	FALSE	FALSE
SFTPD	P35247	Cardiometabolic	OID20214	SeqId.19590-46	SP-D	0.677503	5.25e-195	1	0.4313	FALSE	FALSE	FALSE
SH2D1A	O60880	Inflammation	OID20514	SeqId.4567-82	SH21A	0.194832	1.35e-13	1	0.7894	FALSE	FALSE	FALSE
SH3BGRL2	Q9UJC5	Neurology II	OID30863	SeqId.19113-66	SH3L2	0.518635	1.44e-100	2	0.974	FALSE	FALSE	FALSE
SH3GLB2	Q9NR46	Neurology II	OID31145	SeqId.18222-34	SHLB2	0.661835	2.63e-183	2	0.8327	FALSE	FALSE	FALSE
SHBG	P04278	Inflammation II	OID30685	SeqId.4929-55	SHBG	0.889131	0	2	0.392	FALSE	FALSE	FALSE
SHMT1	P34896	Inflammation	OID20714	SeqId.12334-25	cSHMT	0.7254	6.07e-232	1	0.5412	FALSE	FALSE	FALSE
SIAE	Q9HAT2	Oncology	OID21503	SeqId.9263-57	SIAE	0.523862	8.75e-103	1	0.7745	FALSE	FALSE	FALSE
SIGLEC1	Q9BZZ2	Inflammation	OID20690	SeqId.4464-10	Sialoadhesin	0.148888	1.77e-08	1	0.6436	FALSE	FALSE	FALSE
SIGLEC5	O15389	Neurology	OID21082	SeqId.16792-4	Siglec-5	0.73084	6.05e-242	1	0.525	FALSE	FALSE	FALSE
SIGLEC6	O43699	Oncology	OID21394	SeqId.2741-22	Siglec-6	0.302908	4.37e-32	1	0.7359	FALSE	FALSE	FALSE
SIGLEC7	Q9Y286	Cardiometabolic	OID20190	SeqId.2742-68	Siglec-7	0.500731	1.11e-92	1	0.8133	FALSE	FALSE	FALSE
SIGLEC9	Q9Y336	Oncology	OID21390	SeqId.3007-7	Siglec-9	0.604538	6.51e-145	1	0.504	FALSE	FALSE	FALSE
SIRPA	P78324	Cardiometabolic	OID20304	SeqId.5430-66	SHPS1	0.730187	2.65e-241	1	0.0199	FALSE	FALSE	FALSE
SIRPB1	O00241	Inflammation	OID20739	SeqId.6247-9	SIRB1	0.463904	1.4e-76	1	0.4736	FALSE	FALSE	FALSE
SIRT2	Q8IXJ6	Oncology	OID21375	SeqId.5030-52	SIRT2	0.388676	2.19e-53	1	0.7888	FALSE	FALSE	FALSE
SLAMF1	Q13291	Inflammation	OID20496	SeqId.7953-20	SLAF1	0.182147	4.82e-12	1	0.9189	FALSE	FALSE	FALSE
SLAMF6	Q96DU3	Oncology	OID21254	SeqId.5128-53	SLAF6	0.102436	9.48e-05	1	0.9246	FALSE	FALSE	FALSE
SLAMF7	Q9NQ25	Inflammation	OID20602	SeqId.5487-7	SLAF7	0.773874	3.59e-283	1	0.4774	FALSE	FALSE	FALSE
SLITRK1	Q96PX8	Inflammation II	OID30510	SeqId.15539-15	SLIK1	0.584921	3.44e-126	2	0.7894	FALSE	FALSE	FALSE
SLITRK6	Q9H5Y7	Cardiometabolic	OID20094	SeqId.16916-19	SLIK6	0.538247	1.79e-109	1	0.7715	FALSE	FALSE	FALSE
SLMAP	Q14BN4	Oncology II	OID31441	SeqId.7191-32	SLMAP	0.426895	2.99e-65	2	0.8633	FALSE	FALSE	FALSE
SMAD1	Q15797	Oncology	OID21180	SeqId.9838-4	SMAD1	0.735139	3.19e-246	1	0.7629	FALSE	FALSE	FALSE
SMAD2	Q15796	Oncology II	OID31353	SeqId.10364-6	SMAD2	0.698235	2.64e-212	2	0.7879	FALSE	FALSE	FALSE
SMAD3	P84022	Oncology II	OID31418	SeqId.10363-13	SMAD3	0.630708	1.47e-161	2	0.8383	FALSE	FALSE	FALSE
SMNDC1	O75940	Oncology II	OID31471	SeqId.17805-35	SPF30	0.752165	2.23e-264	2	0.7946	FALSE	FALSE	FALSE
SMOC1	Q9H4F8	Oncology	OID21461	SeqId.13118-5	SMOC1	0.529645	1.96e-105	1	0.6209	FALSE	FALSE	FALSE
SMOC2	Q9H3U7	Inflammation	OID20730	SeqId.15635-4	SMOC2	0.705353	7.38e-214	1	0.751	FALSE	FALSE	FALSE
SMPD1	P17405	Neurology	OID21028	SeqId.10818-36	ASM	0.792257	2.61548646374126e-312	1	0.6749	FALSE	FALSE	FALSE
SMPDL3A	Q92484	Inflammation	OID20676	SeqId.4771-10	ASM3A	0.250023	1.19e-21	1	0.394	FALSE	FALSE	FALSE
SMS	P52788	Neurology II	OID30853	SeqId.18179-56	SPSY	0.176924	1.18e-11	2	0.913	FALSE	FALSE	FALSE
SMTN	P53814	Neurology II	OID31154	SeqId.12546-1	SMTN	0.721401	3.68e-233	2	0.8747	FALSE	FALSE	FALSE
SNAP25	P60880	Neurology II	OID30811	SeqId.13105-7	SNP25	0.148726	1.28e-08	2	0.7381	FALSE	FALSE	FALSE
SNAP29	O95721	Oncology	OID21506	SeqId.12357-41	SNP29	0.52678	4.08e-104	1	0.7595	FALSE	FALSE	FALSE
SNCA	P37840	Inflammation II	OID30645	SeqId.8458-111	a-Synuclein	0.636148	8.09e-156	2	0.7701	FALSE	FALSE	FALSE
SNRPB2	P08579	Neurology II	OID31132	SeqId.17364-8	RU2B	0.506788	2.22e-95	2	0.8697	FALSE	FALSE	FALSE
SNX5	Q9Y5X3	Cardiometabolic II	OID30215	SeqId.18327-6	SNX5	0.54497	1.68e-106	2	0.9015	FALSE	FALSE	FALSE
SOD1	P00441	Cardiometabolic	OID20386	SeqId.2794-60	SOD	0.604943	3.72e-145	1	0.8571	FALSE	FALSE	FALSE
SOD3	P08294	Inflammation II	OID30683	SeqId.5660-51	SOD3	0.727019	5.64e-225	2	0.5513	FALSE	FALSE	FALSE
SORD	Q00796	Oncology	OID21453	SeqId.15447-45	Sorbitol dehydrogenase	0.73254	1.26e-243	1	0.8218	FALSE	FALSE	FALSE
SOST	Q9BQB4	Cardiometabolic	OID20204	SeqId.13101-60	SOST	0.611638	3.23e-149	1	0.7998	FALSE	FALSE	FALSE
SPARC	P09486	Oncology	OID21511	SeqId.3043-49	ON	0.705692	1.7e-218	1	0.7992	FALSE	FALSE	FALSE
SPARCL1	Q14515	Cardiometabolic	OID20361	SeqId.4467-49	SPARCL1	0.503951	4.86e-94	1	0.5966	FALSE	FALSE	FALSE
SPART	Q8N0X7	Inflammation II	OID30656	SeqId.11161-5	SPG20	0.652883	9.23e-167	2	0.8054	FALSE	FALSE	FALSE
SPINK1	P00995	Neurology	OID21097	SeqId.8243-55	TATI	0.315469	8.46e-35	1	0.6759	FALSE	FALSE	FALSE
SPINK2	P20155	Inflammation II	OID30627	SeqId.13405-61	ISK2	0.505551	1.62e-89	2	0.5721	FALSE	FALSE	FALSE
SPINK4	O60575	Inflammation	OID20509	SeqId.19213-1	ISK4	0.385848	1.49e-51	1	0.4356	FALSE	FALSE	FALSE
SPINK5	Q9NQ38	Neurology	OID21148	SeqId.8028-22	SPINK5	0.52947	2.36e-105	1	0.6965	FALSE	FALSE	FALSE
SPINK6	Q6UWN8	Oncology	OID21450	SeqId.5731-1	ISK6	0.649823	2.26e-174	1	0.8217	FALSE	FALSE	FALSE
SPINT1	O43278	Neurology	OID21109	SeqId.2828-82	HAI-1	0.335441	2.18e-39	1	0.795	FALSE	FALSE	FALSE
SPINT2	O43291	Inflammation	OID20720	SeqId.2843-13	SPINT2	0.402935	1.76e-56	1	0.7511	FALSE	FALSE	FALSE
SPINT3	P49223	Oncology II	OID31509	SeqId.7926-13	SPIT3	0.634075	8.62e-164	2	0.8618	FALSE	FALSE	FALSE
SPON1	Q9HCB6	Inflammation	OID20759	SeqId.4297-62	Spondin-1	0.656392	1.62e-175	1	0.7624	FALSE	FALSE	FALSE
SPON2	Q9BUD6	Cardiometabolic	OID20221	SeqId.8099-42	SPON2	0.622786	3.35e-156	1	0.5855	FALSE	FALSE	FALSE
SPP1	P10451	Cardiometabolic	OID20322	SeqId.13113-7	Osteopontin	0.595447	1.47e-139	1	0.7222	FALSE	FALSE	FALSE
SPTLC1	O15269	Neurology II	OID31086	SeqId.7886-26	SPTC1	0.137097	1.61e-07	2	0.9162	FALSE	FALSE	FALSE
SRC	P12931	Oncology	OID21521	SeqId.15433-4	p60-Src	0.655089	3.96e-178	1	0.8098	FALSE	FALSE	FALSE
SRP14	P37108	Oncology	OID21324	SeqId.17510-7	SRP14	0.340289	1.49e-40	1	0.8672	FALSE	FALSE	FALSE
ST13	P50502	Inflammation II	OID30624	SeqId.18387-7	suppression of tumorigenicity 13	0.256467	5.87e-22	2	0.8286	FALSE	FALSE	FALSE
ST3GAL1	Q11201	Oncology	OID21322	SeqId.5657-28	SIA4A	0.326891	2.21e-37	1	0.8354	FALSE	FALSE	FALSE
ST6GAL1	P15907	Cardiometabolic	OID20302	SeqId.6035-2	SIAT1	0.106795	4.69e-05	1	0.789	FALSE	FALSE	FALSE
STAMBP	O95630	Neurology	OID20955	SeqId.19187-21	STABP	0.682707	3.84e-199	1	0.8088	FALSE	FALSE	FALSE
STAT5B	P51692	Oncology	OID21277	SeqId.16551-14	STA5B	-0.198447	2.57e-14	1	0.799	FALSE	FALSE	FALSE
STAU1	O95793	Oncology II	OID31210	SeqId.12471-47	STAU1	0.303771	2.6e-32	2	0.9708	FALSE	FALSE	FALSE
STC1	P52823	Neurology	OID21014	SeqId.4930-21	Stanniocalcin-1	0.645087	4.69e-171	1	0.8406	FALSE	FALSE	FALSE
STIP1	P31948	Neurology	OID21077	SeqId.5489-18	Stress-induced-phosphoprotein 1	0.674732	7.71e-193	1	0.8363	FALSE	FALSE	FALSE
STK24	Q9Y6E0	Neurology	OID20837	SeqId.12617-2	STK24	0.58684	1.21e-134	1	0.8405	FALSE	FALSE	FALSE
STX4	Q12846	Oncology	OID21326	SeqId.10668-5	STX4	0.558465	1.93e-119	1	0.8692	FALSE	FALSE	FALSE
STX6	O43752	Oncology	OID21219	SeqId.10945-11	Syntaxin-6	0.366492	3.15e-47	1	0.9201	FALSE	FALSE	FALSE
STX7	O15400	Inflammation II	OID30560	SeqId.8274-64	Syntaxin-7	0.541785	4.8e-105	2	0.657	FALSE	FALSE	FALSE
STX8	Q9UNK0	Inflammation	OID20531	SeqId.10903-50	STX8	0.628426	1.13e-156	1	0.872	FALSE	FALSE	FALSE
SUGT1	Q9Y2Z0	Oncology	OID21229	SeqId.17818-22	SUGT1	0.665693	6.25e-186	1	0.8328	FALSE	FALSE	FALSE
SULT2A1	Q06520	Inflammation	OID20508	SeqId.9829-91	SULT 2A1	0.478652	4.33e-82	1	0.8162	FALSE	FALSE	FALSE
SUMF2	Q8NBJ7	Neurology	OID21032	SeqId.6069-71	SUMF2	-0.297376	6.21e-31	1	0.6359	FALSE	FALSE	FALSE
SUSD1	Q6UWL2	Cardiometabolic	OID20072	SeqId.9582-93	SUSD1	-0.104612	6.69e-05	1	0.7711	FALSE	FALSE	FALSE
SWAP70	Q9UH65	Oncology II	OID31477	SeqId.13552-7	SWP70	0.526066	6.27e-104	2	0.8942	FALSE	FALSE	FALSE
SYTL4	Q96C24	Cardiometabolic II	OID30339	SeqId.9090-9	SYTL4	0.455399	6.83e-71	2	0.8085	FALSE	FALSE	FALSE
TAFA5	Q7Z5A7	Oncology	OID21321	SeqId.5609-92	F19A5	0.391817	2.69e-54	1	0.6403	FALSE	FALSE	FALSE
TALDO1	P37837	Cardiometabolic II	OID30414	SeqId.11347-9	Transaldolase	0.380876	2.14e-48	2	0.8379	FALSE	FALSE	FALSE
TANK	Q92844	Inflammation	OID20474	SeqId.14013-11	TANK	0.271786	1.96e-25	1	0.8869	FALSE	FALSE	FALSE
TARBP2	Q15633	Neurology	OID20870	SeqId.12781-2	TRBP2	0.615865	7.83e-152	1	0.8159	FALSE	FALSE	FALSE
TBC1D5	Q92609	Inflammation	OID20521	SeqId.9960-2	TBCD5	0.392183	2.4e-53	1	0.8748	FALSE	FALSE	FALSE
TBCB	Q99426	Neurology	OID20993	SeqId.17686-27	TBCB	0.709658	5.01e-222	1	0.7991	FALSE	FALSE	FALSE
TCL1A	P56279	Neurology	OID20987	SeqId.17210-2	TCL1A	0.745221	1.38e-256	1	0.7259	FALSE	FALSE	FALSE
TCN1	P20061	Inflammation II	OID30687	SeqId.19614-8	Holo-TC I	0.334694	4.15e-37	2	0.6467	FALSE	FALSE	FALSE
TCN2	P20062	Cardiometabolic	OID20341	SeqId.5584-21	Holo-TC II	0.456477	2.2e-75	1	0.6912	FALSE	FALSE	FALSE
TDGF1	P13385	Neurology	OID20816	SeqId.5810-25	Cripto	0.81296	0	1	0.3133	FALSE	FALSE	FALSE
TDP1	Q9NUW8	Oncology II	OID31403	SeqId.10073-22	TYDP1	0.229035	1.06e-18	2	0.9452	FALSE	FALSE	FALSE
TEK	Q02763	Oncology	OID21496	SeqId.3773-15	sTie-2	0.372708	6.62e-49	1	0.6684	FALSE	FALSE	FALSE
TFF1	P04155	Neurology	OID21154	SeqId.9185-15	TFF1	0.406223	1.33e-58	1	0.8144	FALSE	FALSE	FALSE
TFF2	Q03403	Inflammation	OID20787	SeqId.9191-8	Trefoil factor 2	0.77677	1.24e-286	1	0.7951	FALSE	FALSE	FALSE
TFF3	Q07654	Cardiometabolic	OID20371	SeqId.4721-54	TFF3	0.719215	8.74e-231	1	0.6154	FALSE	FALSE	FALSE
TFPI	P10646	Cardiometabolic	OID20388	SeqId.3336-50	TFPI	0.478936	7.63e-84	1	0.6058	FALSE	FALSE	FALSE
TFPI2	P48307	Oncology	OID21512	SeqId.9233-71	TFPI -2	0.427532	2.25e-65	1	0.7984	FALSE	FALSE	FALSE
TFRC	P02786	Cardiometabolic	OID20369	SeqId.8795-48	TR	0.53221	1.26e-106	1	0.621	FALSE	FALSE	FALSE
TG	P01266	Oncology II	OID31359	SeqId.18839-24	Thyroglobulin	0.12644	1.38e-06	2	0.8984	FALSE	FALSE	FALSE
TGFB1	P01137	Inflammation	OID20621	SeqId.2333-72	TGF-b1	0.234568	3.54e-19	1	0.7595	FALSE	FALSE	FALSE
TGFBI	Q15582	Cardiometabolic	OID20417	SeqId.3283-21	BGH3	0.285247	1.71e-28	1	0.5782	FALSE	FALSE	FALSE
TGFBR3	Q03167	Cardiometabolic	OID20255	SeqId.3009-3	TGF-b R III	0.517164	8.89e-100	1	0.7929	FALSE	FALSE	FALSE
TGM2	P21980	Cardiometabolic	OID20141	SeqId.18934-50	Tissue transglutaminase	0.493348	1.29e-89	1	0.9056	FALSE	FALSE	FALSE
THBS2	P35442	Neurology	OID21104	SeqId.3339-33	TSP2	0.582637	2.69e-132	1	0.7396	FALSE	FALSE	FALSE
THBS4	P35443	Cardiometabolic	OID20368	SeqId.3340-53	TSP4	0.605313	2.24e-145	1	0.7827	FALSE	FALSE	FALSE
THPO	P40225	Cardiometabolic	OID20098	SeqId.5947-90	Tpo	0.496683	5.45e-91	1	0.7995	FALSE	FALSE	FALSE
THSD1	Q9NS62	Inflammation II	OID30476	SeqId.5621-64	THSD1	0.18079	1.68e-11	2	0.9707	FALSE	FALSE	FALSE
THTPA	Q9BU02	Oncology II	OID31375	SeqId.13595-20	THTPA	-0.168954	9.65e-11	2	0.7091	FALSE	FALSE	FALSE
TIE1	P35590	Cardiometabolic	OID20303	SeqId.2844-53	sTie-1	0.484511	4.82e-86	1	0.7634	FALSE	FALSE	FALSE
TIGAR	Q9NQ88	Neurology	OID20894	SeqId.12476-50	TIGAR	0.268721	2.35e-25	1	0.9481	FALSE	FALSE	FALSE
TIGIT	Q495A1	Oncology II	OID31320	SeqId.9638-2	TIGIT	0.147508	1.69e-08	2	0.9431	FALSE	FALSE	FALSE
TIMD4	Q96H15	Cardiometabolic	OID20375	SeqId.15449-33	TIM-4	0.73207	3.68e-243	1	0.7115	FALSE	FALSE	FALSE
TIMM8A	O60220	Neurology II	OID31143	SeqId.19148-58	TIM8A	0.526243	5.2e-104	2	0.8535	FALSE	FALSE	FALSE
TIMP2	P16035	Cardiometabolic II	OID30318	SeqId.2278-61	TIMP-2	0.197579	1.73e-13	2	0.9422	FALSE	FALSE	FALSE
TIMP3	P35625	Inflammation	OID20684	SeqId.2480-58	TIMP-3	0.648943	2.65e-170	1	0.6172	FALSE	FALSE	FALSE
TIMP4	Q99727	Neurology	OID21147	SeqId.6462-12	TIMP-4	0.778043	4.94e-294	1	0.6874	FALSE	FALSE	FALSE
TINAGL1	Q9GZM7	Cardiometabolic	OID20180	SeqId.11192-168	TINAL	0.267762	3.52e-25	1	0.8229	FALSE	FALSE	FALSE
TLR1	Q15399	Inflammation II	OID30532	SeqId.16324-38	TLR1	0.136958	3.75e-07	2	0.8345	FALSE	FALSE	FALSE
TLR3	O15455	Inflammation	OID20612	SeqId.16918-198	TLR3	0.606843	2.11e-143	1	0.3221	FALSE	FALSE	FALSE
TLR4	O00206	Inflammation II	OID30428	SeqId.3647-49	TLR4:MD-2 complex	0.104454	0.000109902	2	0.9814	FALSE	FALSE	FALSE
TMEM106A	Q96A25	Oncology II	OID31411	SeqId.10499-1	T106A	0.513298	3.32e-98	2	0.7897	FALSE	FALSE	FALSE
TMEM132A	Q24JP5	Cardiometabolic II	OID30287	SeqId.7871-16	T132A	0.151974	1.66e-08	2	0.7827	FALSE	FALSE	FALSE
TMPRSS15	P98073	Oncology	OID21364	SeqId.3189-61	Enterokinase	-0.142904	4.78e-08	1	0.6674	FALSE	FALSE	FALSE
TNC	P24821	Cardiometabolic	OID20359	SeqId.4155-3	Tenascin	0.369701	4.33e-48	1	0.7577	FALSE	FALSE	FALSE
TNF	P01375	Cardiometabolic	OID20074	SeqId.5936-53	TNF-a	0.161412	6.61e-10	1	0.7988	FALSE	FALSE	FALSE
TNFAIP8	O95379	Inflammation	OID20433	SeqId.12563-2	TFIP8	0.534139	2.07e-105	1	0.9517	FALSE	FALSE	FALSE
TNFRSF11B	O00300	Inflammation	OID20735	SeqId.8304-50	OPG	0.67183	8.26e-187	1	0.703	FALSE	FALSE	FALSE
TNFRSF17	Q02223	Inflammation II	OID30589	SeqId.2665-26	BCMA	0.691112	1.42e-194	2	0.6605	FALSE	FALSE	FALSE
TNFRSF19	Q9NS68	Oncology	OID21446	SeqId.5131-15	TAJ	0.554832	1.34e-117	1	0.6245	FALSE	FALSE	FALSE
TNFRSF1A	P19438	Neurology	OID21155	SeqId.2654-19	TNF sR-I	0.618871	1.02e-153	1	0.6296	FALSE	FALSE	FALSE
TNFRSF1B	P20333	Neurology	OID21145	SeqId.8368-102	TNF sR-II	0.686742	2.07e-202	1	0.5902	FALSE	FALSE	FALSE
TNFRSF21	O75509	Neurology	OID21052	SeqId.5404-53	DR6	0.541272	6.37e-111	1	0.6392	FALSE	FALSE	FALSE
TNFRSF4	P43489	Inflammation	OID20653	SeqId.3730-81	TNR4	0.270794	2.97e-25	1	0.6345	FALSE	FALSE	FALSE
TNFRSF6B	O95407	Neurology	OID20964	SeqId.5070-76	DcR3	0.158904	1.22e-09	1	0.7508	FALSE	FALSE	FALSE
TNFRSF8	P28908	Neurology	OID21049	SeqId.2605-49	CD30	0.177618	1.01e-11	1	0.7422	FALSE	FALSE	FALSE
TNFSF12	O43508	Inflammation	OID20624	SeqId.5939-42	TWEAK	0.49158	3.81e-87	1	0.7311	FALSE	FALSE	FALSE
TNFSF13B	Q9Y275	Cardiometabolic	OID20272	SeqId.3059-50	BAFF	0.467935	1.28e-79	1	0.7706	FALSE	FALSE	FALSE
TNFSF14	O43557	Neurology	OID20953	SeqId.5355-69	LIGHT	0.594419	5.8e-139	1	0.7696	FALSE	FALSE	FALSE
TNFSF8	P32971	Cardiometabolic II	OID30384	SeqId.3421-54	CD30 Ligand	0.468292	2.18e-75	2	0.7719	FALSE	FALSE	FALSE
TNR	Q92752	Neurology	OID20957	SeqId.11302-237	TENR	0.504437	3.02e-94	1	0.6813	FALSE	FALSE	FALSE
TNXB	P22105	Neurology	OID21107	SeqId.5698-60	Tenascin-X	0.532216	1.25e-106	1	0.7651	FALSE	FALSE	FALSE
TP53I3	Q53FA7	Inflammation II	OID30632	SeqId.17748-21	QORX	0.764042	6.98e-262	2	0.7119	FALSE	FALSE	FALSE
TPK1	Q9H3S4	Cardiometabolic II	OID30338	SeqId.12018-84	TPK1	0.314285	1.07e-32	2	0.7022	FALSE	FALSE	FALSE
TPMT	P51580	Oncology	OID21270	SeqId.11218-84	TPMT	0.374819	1.75e-49	1	0.7689	FALSE	FALSE	FALSE
TPP1	O14773	Inflammation	OID20750	SeqId.17691-1	TPP1	0.622353	7.79e-153	1	0.7597	FALSE	FALSE	FALSE
TPSAB1	Q15661	Inflammation	OID20642	SeqId.9409-11	TRYB1	0.665787	2.62e-182	1	0.5593	FALSE	FALSE	FALSE
TRDMT1	O14717	Oncology II	OID31335	SeqId.12635-9	TRDMT	0.550877	8.89e-116	2	0.8602	FALSE	FALSE	FALSE
TREM2	Q9NZC2	Inflammation	OID20731	SeqId.16300-4	TREM2	0.767444	1.16e-275	1	0.6344	FALSE	FALSE	FALSE
TREML1	Q86YW5	Inflammation II	OID30682	SeqId.9329-28	TRML1	0.677909	1.72e-184	2	0.8133	FALSE	FALSE	FALSE
TREML2	Q5T2D2	Neurology	OID21120	SeqId.5736-1	TRML2	0.487803	2.32e-87	1	0.6914	FALSE	FALSE	FALSE
TSHB	P01222	Cardiometabolic	OID20129	SeqId.3521-16	TSH	0.754343	2.14e-266	1	0.8669	FALSE	FALSE	FALSE
TST	Q16762	Neurology	OID20868	SeqId.12663-1	THTR	-0.163521	3.92e-10	1	0.8819	FALSE	FALSE	FALSE
TTN	Q8WZ42	Cardiometabolic II	OID30108	SeqId.11352-42	TITIN	0.403845	9.85e-55	2	0.9452	FALSE	FALSE	FALSE
TXLNA	P40222	Neurology	OID20952	SeqId.15698-6	TXLNA	0.544966	1.04e-112	1	0.8296	FALSE	FALSE	FALSE
TXN	P10599	Inflammation II	OID30670	SeqId.8813-160	Thioredoxin	0.204446	2.35e-14	2	0.8939	FALSE	FALSE	FALSE
TXNDC15	Q96J42	Oncology	OID21495	SeqId.6366-38	TXD15	0.460023	1.12e-76	1	0.378	FALSE	FALSE	FALSE
TXNDC5	Q8NBS9	Neurology	OID21012	SeqId.11212-7	TXND5	0.314231	1.59e-34	1	0.8041	FALSE	FALSE	FALSE
TXNRD1	Q16881	Neurology	OID21135	SeqId.13967-14	Thioredoxin reductase 1	0.733692	8.99e-245	1	0.8356	FALSE	FALSE	FALSE
TYMP	P19971	Cardiometabolic	OID20234	SeqId.11361-73	TP	0.376852	4.81e-50	1	0.8467	FALSE	FALSE	FALSE
TYRO3	Q06418	Cardiometabolic	OID20161	SeqId.2611-72	Dtk	0.309824	1.46e-33	1	0.6271	FALSE	FALSE	FALSE
UBE2L6	O14933	Cardiometabolic II	OID30321	SeqId.19190-4	UB2L6	0.310372	6.89e-32	2	0.7779	FALSE	FALSE	FALSE
UFD1	Q92890	Oncology II	OID31486	SeqId.17411-55	UFD1	0.756315	6.07e-269	2	0.7784	FALSE	FALSE	FALSE
UNC5D	Q6UXZ4	Inflammation II	OID30447	SeqId.16307-22	UNC5H4	0.511587	5.64e-92	2	0.948	FALSE	FALSE	FALSE
UROD	P06132	Inflammation II	OID30603	SeqId.19289-29	DCUP	0.202662	3.97e-14	2	0.7015	FALSE	FALSE	FALSE
UROS	P10746	Neurology II	OID30964	SeqId.11248-43	HEM4	0.331064	2.1e-38	2	0.9655	FALSE	FALSE	FALSE
USO1	O60763	Oncology	OID21367	SeqId.13639-101	USO1	0.693451	5.82e-208	1	0.826	FALSE	FALSE	FALSE
USP25	Q9UHP3	Oncology II	OID31428	SeqId.9215-117	UBP25	0.220247	2.23e-17	2	0.8188	FALSE	FALSE	FALSE
USP8	P40818	Cardiometabolic	OID20110	SeqId.13450-49	UBP8	0.631171	1.21e-161	1	0.8025	FALSE	FALSE	FALSE
UXS1	Q8NBZ7	Oncology	OID21189	SeqId.8258-22	UXS1	0.474901	2.82e-82	1	0.9004	FALSE	FALSE	FALSE
VAMP8	Q9BV40	Inflammation II	OID30555	SeqId.7064-2	VAMP8	-0.204267	2.47e-14	2	0.8131	FALSE	FALSE	FALSE
VASN	Q6EMK4	Cardiometabolic	OID20345	SeqId.5682-13	VASN	0.457079	1.33e-75	1	0.7333	FALSE	FALSE	FALSE
VASP	P50552	Inflammation II	OID30692	SeqId.9762-14	VASP	0.434458	5.46e-64	2	0.8264	FALSE	FALSE	FALSE
VAT1	Q99536	Oncology	OID21382	SeqId.18175-65	VAT1	-0.113172	1.59e-05	1	0.851	FALSE	FALSE	FALSE
VAV3	Q9UKW4	Neurology II	OID30795	SeqId.9830-109	VAV3	0.481299	6.93e-85	2	0.8114	FALSE	FALSE	FALSE
VCAM1	P19320	Cardiometabolic	OID20396	SeqId.2967-8	VCAM-1	0.511222	3.63e-97	1	0.7199	FALSE	FALSE	FALSE
VEGFA	P15692	Inflammation	OID20650	SeqId.19437-61	L-VEGF165	0.721923	1.08e-228	1	0.4424	FALSE	FALSE	FALSE
VEGFC	P49767	Oncology	OID21524	SeqId.3132-1	VEGF-C	0.586039	3.41e-134	1	0.776	FALSE	FALSE	FALSE
VEGFD	O43915	Inflammation	OID20662	SeqId.13098-93	VEGF-D	0.612898	5.06e-147	1	0.616	FALSE	FALSE	FALSE
VIT	Q6UXI7	Cardiometabolic II	OID30334	SeqId.6234-74	VITRN	0.662355	2.86e-173	2	0.7473	FALSE	FALSE	FALSE
VNN2	O95498	Oncology	OID21310	SeqId.15480-2	VNN2	0.755054	3.52e-267	1	0.4653	FALSE	FALSE	FALSE
VPS4B	O75351	Oncology II	OID31386	SeqId.12668-7	VPS4B	0.641127	1.48e-168	2	0.8301	FALSE	FALSE	FALSE
VSIR	Q9H7M9	Cardiometabolic	OID20131	SeqId.11531-24	GI24	0.242115	9.52e-21	1	0.76	FALSE	FALSE	FALSE
VTA1	Q9NP79	Neurology	OID21016	SeqId.4209-60	DRG-1	0.689956	4.74e-205	1	0.828	FALSE	FALSE	FALSE
VTI1A	Q96AJ9	Inflammation II	OID30640	SeqId.7952-2	VTI1A	0.431207	5.84e-63	2	0.8209	FALSE	FALSE	FALSE
VWA1	Q6PCB0	Oncology	OID21421	SeqId.6385-63	VWA1	0.407342	6.03e-59	1	0.6631	FALSE	FALSE	FALSE
VWC2	Q2TAL6	Neurology	OID20936	SeqId.15308-108	VWC2	0.647815	5.87e-173	1	0.5973	FALSE	FALSE	FALSE
VWF	P04275	Cardiometabolic	OID20256	SeqId.3050-7	vWF	0.187157	7.14e-13	1	0.9022	FALSE	FALSE	FALSE
WARS	P23381	Neurology	OID21084	SeqId.9870-17	SYWC	0.506871	2.76e-95	1	0.8761	FALSE	FALSE	FALSE
WFDC1	Q9HC57	Oncology II	OID31366	SeqId.9316-67	WFDC1	0.356303	1.28e-44	2	0.87	FALSE	FALSE	FALSE
WFDC2	Q14508	Oncology	OID21505	SeqId.11388-75	HE4	0.770823	2.91e-285	1	0.59	FALSE	FALSE	FALSE
WFIKKN1	Q96NZ8	Neurology	OID20939	SeqId.3191-50	WFKN1	0.52765	1.63e-104	1	0.8209	FALSE	FALSE	FALSE
WFIKKN2	Q8TEU8	Inflammation	OID20785	SeqId.3235-50	WFKN2	0.672111	5.07e-187	1	0.4905	FALSE	FALSE	FALSE
WIF1	Q9Y5W5	Oncology	OID21464	SeqId.16070-7	WIF-1	0.389567	1.21e-53	1	0.7711	FALSE	FALSE	FALSE
XG	P55808	Cardiometabolic	OID20259	SeqId.8044-90	XG	0.315748	7.34e-35	1	0.3302	FALSE	FALSE	FALSE
XRCC4	Q13426	Neurology	OID20869	SeqId.9886-28	XRCC4	0.482247	3.82e-85	1	0.9417	FALSE	FALSE	FALSE
YARS1	P54577	Oncology II	OID31494	SeqId.19270-26	SYYC	0.634131	7.9e-164	2	0.8046	FALSE	FALSE	FALSE
YES1	P07947	Oncology	OID21348	SeqId.2878-66	YES	0.403544	8.72e-58	1	0.8097	FALSE	FALSE	FALSE
YWHAQ	P27348	Inflammation II	OID30605	SeqId.4707-50	2003-03-14	0.628811	3.12e-151	2	0.8089	FALSE	FALSE	FALSE
AMFR	Q9UKV5	Neurology	OID20806	NA	NA	NA	NA	NA	0.9668	TRUE	FALSE	NA
ARID4B	Q4LE39	Neurology	OID20803	NA	NA	NA	NA	NA	0.9739	TRUE	FALSE	NA
BABAM1	Q9NWV8	Inflammation II	OID30466	NA	NA	NA	NA	NA	0.9886	TRUE	FALSE	NA
BRD3	Q15059	Cardiometabolic II	OID30093	NA	NA	NA	NA	NA	0.986	TRUE	FALSE	NA
CENPJ	Q9HC77	Oncology II	OID31314	NA	NA	NA	NA	NA	0.9837	TRUE	FALSE	NA
COPB2	P35606	Cardiometabolic II	OID30173	NA	NA	NA	NA	NA	0.9518	TRUE	FALSE	NA
CORO6	Q6QEF8	Neurology II	OID30870	NA	NA	NA	NA	NA	0.9754	TRUE	FALSE	NA
DDX1	Q92499	Oncology II	OID31518	NA	NA	NA	NA	NA	0.9877	TRUE	FALSE	NA
DGKZ	Q13574	Inflammation	OID20466	NA	NA	NA	NA	NA	0.9565	TRUE	FALSE	NA
EP300	Q09472	Inflammation II	OID30438	NA	NA	NA	NA	NA	0.9846	TRUE	FALSE	NA
FMNL1	O95466	Neurology	OID20884	NA	NA	NA	NA	NA	0.9184	TRUE	FALSE	NA
FZD8	Q9H461	Neurology II	OID30818	NA	NA	NA	NA	NA	0.9834	TRUE	FALSE	NA
HSD17B3	P37058	Cardiometabolic II	OID30145	NA	NA	NA	NA	NA	0.9742	TRUE	FALSE	NA
ITGB1BP1	O14713	Oncology	OID21268	NA	NA	NA	NA	NA	0.9824	TRUE	FALSE	NA
LAMTOR5	O43504	Oncology II	OID31396	NA	NA	NA	NA	NA	0.9641	TRUE	FALSE	NA
LEO1	Q8WVC0	Neurology II	OID30991	NA	NA	NA	NA	NA	0.974	TRUE	FALSE	NA
MAEA	Q7L5Y9	Oncology	OID21206	NA	NA	NA	NA	NA	0.9886	TRUE	FALSE	NA
MED21	Q13503	Cardiometabolic II	OID30066	NA	NA	NA	NA	NA	0.9894	TRUE	FALSE	NA
MKI67	P46013	Inflammation II	OID30455	NA	NA	NA	NA	NA	0.9803	TRUE	FALSE	NA
MRPL24	Q96A35	Cardiometabolic II	OID30178	NA	NA	NA	NA	NA	0.988	TRUE	FALSE	NA
MRPL46	Q9H2W6	Neurology	OID20858	NA	NA	NA	NA	NA	0.9678	TRUE	FALSE	NA
MYL1	P05976	Cardiometabolic II	OID30120	NA	NA	NA	NA	NA	0.9815	TRUE	FALSE	NA
NACC1	Q96RE7	Oncology II	OID31393	NA	NA	NA	NA	NA	0.9229	TRUE	FALSE	NA
NFIC	P08651	Neurology II	OID30988	NA	NA	NA	NA	NA	0.9765	TRUE	FALSE	NA
NFYA	P23511	Cardiometabolic II	OID30134	NA	NA	NA	NA	NA	0.9474	TRUE	FALSE	NA
PREB	Q9HCU5	Inflammation	OID20439	NA	NA	NA	NA	NA	0.9836	TRUE	FALSE	NA
PSMD1	Q99460	Neurology II	OID31058	NA	NA	NA	NA	NA	0.9573	TRUE	FALSE	NA
RAB37	Q96AX2	Inflammation	OID20425	NA	NA	NA	NA	NA	0.9536	TRUE	FALSE	NA
RLN1	P04808	Neurology II	OID30995	NA	NA	NA	NA	NA	0.9796	TRUE	FALSE	NA
SAFB2	Q14151	Neurology II	OID31012	NA	NA	NA	NA	NA	0.9802	TRUE	FALSE	NA
SART1	O43290	Cardiometabolic II	OID30113	NA	NA	NA	NA	NA	0.9316	TRUE	FALSE	NA
SEPTIN7	Q16181	Oncology II	OID31288	NA	NA	NA	NA	NA	0.9878	TRUE	FALSE	NA
SLC13A1	Q9BZW2	Oncology II	OID31388	NA	NA	NA	NA	NA	0.9536	TRUE	FALSE	NA
SMARCA2	P51531	Neurology	OID20796	NA	NA	NA	NA	NA	0.9389	TRUE	FALSE	NA
SOX9	P48436	Neurology II	OID30905	NA	NA	NA	NA	NA	0.9804	TRUE	FALSE	NA
STAM	Q92783	Oncology II	OID31425	NA	NA	NA	NA	NA	0.9496	TRUE	FALSE	NA
STX5	Q13190	Inflammation II	OID30432	NA	NA	NA	NA	NA	0.9847	TRUE	FALSE	NA
THRAP3	Q9Y2W1	Cardiometabolic II	OID30053	NA	NA	NA	NA	NA	0.9898	TRUE	FALSE	NA
TSNAX	Q99598	Cardiometabolic II	OID30185	NA	NA	NA	NA	NA	0.9046	TRUE	FALSE	NA
UBQLN3	Q9H347	Cardiometabolic II	OID30096	NA	NA	NA	NA	NA	0.9345	TRUE	FALSE	NA
UNG	P13051	Oncology II	OID31419	NA	NA	NA	NA	NA	0.9731	TRUE	FALSE	NA
AAMDC	Q9H7C9	Cardiometabolic II	OID30236	NA	NA	NA	NA	NA	0.5394	FALSE	FALSE	NA
AARSD1	Q9BTE6	Oncology	OID21311	NA	NA	NA	NA	NA	0.9086	FALSE	FALSE	NA
ABCA2	Q9BZC7	Cardiometabolic II	OID30146	NA	NA	NA	NA	NA	0.943	FALSE	FALSE	NA
ACOX1	Q15067	Cardiometabolic	OID20124	NA	NA	NA	NA	NA	0.9206	FALSE	FALSE	NA
ACRBP	Q8NEB7	Oncology II	OID31385	NA	NA	NA	NA	NA	0.8456	FALSE	FALSE	NA
ACTA2	P62736	Cardiometabolic	OID20079	NA	NA	NA	NA	NA	0.8015	FALSE	FALSE	NA
ACY3	Q96HD9	Cardiometabolic II	OID30086	NA	NA	NA	NA	NA	0.791	FALSE	FALSE	NA
ACYP1	P07311	Inflammation II	OID30642	NA	NA	NA	NA	NA	0.8041	FALSE	FALSE	NA
ADA	P00813	Inflammation	OID20645	NA	NA	NA	NA	NA	0.676	FALSE	FALSE	NA
ADAM8	P78325	Neurology	OID21039	NA	NA	NA	NA	NA	0.6471	FALSE	FALSE	NA
ADAMTS16	Q8TE57	Cardiometabolic	OID20089	NA	NA	NA	NA	NA	0.8219	FALSE	FALSE	NA
ADAMTS8	Q9UP79	Oncology	OID21502	NA	NA	NA	NA	NA	0.7962	FALSE	FALSE	NA
ADAMTSL4	Q6UY14	Cardiometabolic II	OID30275	NA	NA	NA	NA	NA	0.9295	FALSE	FALSE	NA
ADAMTSL5	Q6ZMM2	Cardiometabolic II	OID30355	NA	NA	NA	NA	NA	0.8133	FALSE	FALSE	NA
ADD1	P35611	Inflammation II	OID30655	NA	NA	NA	NA	NA	0.8141	FALSE	FALSE	NA
ADGRD1	Q6QNK2	Inflammation II	OID30588	NA	NA	NA	NA	NA	0.7034	FALSE	FALSE	NA
ADGRE1	Q14246	Oncology II	OID31483	NA	NA	NA	NA	NA	0.7119	FALSE	FALSE	NA
AFAP1	Q8N556	Inflammation II	OID30569	NA	NA	NA	NA	NA	0.4415	FALSE	FALSE	NA
AGXT	P21549	Cardiometabolic	OID20139	NA	NA	NA	NA	NA	0.6658	FALSE	FALSE	NA
AHCY	P23526	Cardiometabolic	OID20199	NA	NA	NA	NA	NA	0.773	FALSE	FALSE	NA
AHNAK	Q09666	Cardiometabolic II	OID30260	NA	NA	NA	NA	NA	0.7775	FALSE	FALSE	NA
AHNAK2	Q8IVF2	Cardiometabolic II	OID30244	NA	NA	NA	NA	NA	0.8994	FALSE	FALSE	NA
AKAP12	Q02952	Inflammation II	OID30571	NA	NA	NA	NA	NA	0.9698	FALSE	FALSE	NA
AKR7L	Q8NHP1	Inflammation II	OID30488	NA	NA	NA	NA	NA	0.8842	FALSE	FALSE	NA
AKT1S1	Q96B36	Neurology	OID20895	NA	NA	NA	NA	NA	0.8384	FALSE	FALSE	NA
AMBN	Q9NP70	Inflammation	OID20437	NA	NA	NA	NA	NA	0.9791	FALSE	FALSE	NA
AMOT	Q4VCS5	Inflammation II	OID30572	NA	NA	NA	NA	NA	0.6962	FALSE	FALSE	NA
AMOTL2	Q9Y2J4	Oncology II	OID31351	NA	NA	NA	NA	NA	0.9183	FALSE	FALSE	NA
AMPD3	Q01432	Neurology II	OID31139	NA	NA	NA	NA	NA	0.8695	FALSE	FALSE	NA
AMY1A_AMY1B_AMY1C	P0DUB6_P0DTE7_P0DTE8	Inflammation II	OID30707	NA	NA	NA	NA	NA	0.84	FALSE	FALSE	NA
ANGPTL2	Q9UKU9	Inflammation	OID20726	NA	NA	NA	NA	NA	0.808	FALSE	FALSE	NA
ANKMY2	Q8IV38	Inflammation II	OID30518	NA	NA	NA	NA	NA	0.8504	FALSE	FALSE	NA
AOC3	Q16853	Cardiometabolic	OID20389	NA	NA	NA	NA	NA	0.5943	FALSE	FALSE	NA
AP2B1	P63010	Neurology II	OID30949	NA	NA	NA	NA	NA	0.8983	FALSE	FALSE	NA
AP3B1	O00203	Oncology II	OID31478	NA	NA	NA	NA	NA	0.8217	FALSE	FALSE	NA
AP3S2	P59780	Neurology II	OID31117	NA	NA	NA	NA	NA	0.8547	FALSE	FALSE	NA
APBB1IP	Q7Z5R6	Oncology	OID21359	NA	NA	NA	NA	NA	0.7928	FALSE	FALSE	NA
APOBR	Q0VD83	Cardiometabolic II	OID30246	NA	NA	NA	NA	NA	0.2542	FALSE	FALSE	NA
APPL2	Q8NEU8	Inflammation II	OID30590	NA	NA	NA	NA	NA	0.8049	FALSE	FALSE	NA
ARHGEF12	Q9NZN5	Inflammation	OID20554	NA	NA	NA	NA	NA	0.8438	FALSE	FALSE	NA
ARHGEF5	Q12774	Neurology II	OID30871	NA	NA	NA	NA	NA	0.8729	FALSE	FALSE	NA
ARL13B	Q3SXY8	Cardiometabolic II	OID30166	NA	NA	NA	NA	NA	0.8853	FALSE	FALSE	NA
ARNT	P27540	Inflammation	OID20432	NA	NA	NA	NA	NA	0.9868	FALSE	FALSE	NA
ART5	Q96L15	Neurology II	OID30828	NA	NA	NA	NA	NA	0.9826	FALSE	FALSE	NA
ASPSCR1	Q9BZE9	Neurology II	OID31055	NA	NA	NA	NA	NA	0.82	FALSE	FALSE	NA
ASS1	P00966	Cardiometabolic II	OID30170	NA	NA	NA	NA	NA	0.7824	FALSE	FALSE	NA
ATF2	P15336	Neurology	OID20798	NA	NA	NA	NA	NA	0.9871	FALSE	FALSE	NA
ATG16L1	Q676U5	Oncology II	OID31466	NA	NA	NA	NA	NA	0.8153	FALSE	FALSE	NA
ATG4A	Q8WYN0	Oncology	OID21246	NA	NA	NA	NA	NA	0.868	FALSE	FALSE	NA
ATP5IF1	Q9UII2	Inflammation	OID20760	NA	NA	NA	NA	NA	0.7768	FALSE	FALSE	NA
ATP6AP2	O75787	Oncology	OID21178	NA	NA	NA	NA	NA	0.9522	FALSE	FALSE	NA
ATP6V1D	Q9Y5K8	Oncology	OID21341	NA	NA	NA	NA	NA	0.9897	FALSE	FALSE	NA
ATP6V1F	Q16864	Neurology	OID20843	NA	NA	NA	NA	NA	0.9196	FALSE	FALSE	NA
ATP6V1G1	O75348	Cardiometabolic II	OID30242	NA	NA	NA	NA	NA	0.8202	FALSE	FALSE	NA
ATP6V1G2	O95670	Cardiometabolic II	OID30167	NA	NA	NA	NA	NA	0.9759	FALSE	FALSE	NA
ATRAID	Q6UW56	Oncology II	OID31451	NA	NA	NA	NA	NA	0.7326	FALSE	FALSE	NA
ATRN	O75882-2	Inflammation II	OID30735	NA	NA	NA	NA	NA	0.6524	FALSE	FALSE	NA
ATXN10	Q9UBB4	Neurology	OID20865	NA	NA	NA	NA	NA	0.874	FALSE	FALSE	NA
ATXN2	Q99700	Neurology II	OID30850	NA	NA	NA	NA	NA	0.95	FALSE	FALSE	NA
ATXN2L	Q8WWM7	Neurology II	OID30980	NA	NA	NA	NA	NA	0.8868	FALSE	FALSE	NA
AXIN1	O15169	Inflammation	OID20582	NA	NA	NA	NA	NA	0.8136	FALSE	FALSE	NA
AZI2	Q9H6S1	Neurology II	OID31056	NA	NA	NA	NA	NA	0.8695	FALSE	FALSE	NA
B3GNT7	Q8NFL0	Cardiometabolic II	OID30281	NA	NA	NA	NA	NA	0.5531	FALSE	FALSE	NA
B4GAT1	O43505	Neurology	OID21127	NA	NA	NA	NA	NA	0.726	FALSE	FALSE	NA
BAG6	P46379	Cardiometabolic	OID20114	NA	NA	NA	NA	NA	0.8786	FALSE	FALSE	NA
BANK1	Q8NDB2	Inflammation	OID20594	NA	NA	NA	NA	NA	0.8243	FALSE	FALSE	NA
BAP18	Q8IXM2	Neurology II	OID31150	NA	NA	NA	NA	NA	0.9044	FALSE	FALSE	NA
BAX	Q07812	Neurology	OID20856	NA	NA	NA	NA	NA	0.8705	FALSE	FALSE	NA
BCAT1	P54687	Cardiometabolic II	OID30312	NA	NA	NA	NA	NA	0.8732	FALSE	FALSE	NA
BCL2L11	O43521-2	Inflammation	OID20513	NA	NA	NA	NA	NA	0.791	FALSE	FALSE	NA
BCL2L15	Q5TBC7	Inflammation II	OID30498	NA	NA	NA	NA	NA	0.8543	FALSE	FALSE	NA
BCR	P11274	Inflammation	OID20558	NA	NA	NA	NA	NA	0.8432	FALSE	FALSE	NA
BIN2	Q9UBW5	Neurology	OID21067	NA	NA	NA	NA	NA	0.8227	FALSE	FALSE	NA
BLOC1S3	Q6QNY0	Neurology II	OID31106	NA	NA	NA	NA	NA	0.8225	FALSE	FALSE	NA
BNIP2	Q12982	Cardiometabolic II	OID30292	NA	NA	NA	NA	NA	0.9125	FALSE	FALSE	NA
BPIFB2	Q8N4F0	Cardiometabolic II	OID30311	NA	NA	NA	NA	NA	0.7492	FALSE	FALSE	NA
BRAP	Q7Z569	Oncology II	OID31506	NA	NA	NA	NA	NA	0.819	FALSE	FALSE	NA
BRK1	Q8WUW1	Neurology	OID20883	NA	NA	NA	NA	NA	0.8485	FALSE	FALSE	NA
BTN1A1	Q13410	Oncology II	OID31363	NA	NA	NA	NA	NA	0.9815	FALSE	FALSE	NA
BTN3A2	P78410	Inflammation	OID20540	NA	NA	NA	NA	NA	0.4832	FALSE	FALSE	NA
C19orf12	Q9NSK7	Neurology	OID20804	NA	NA	NA	NA	NA	0.8606	FALSE	FALSE	NA
C2CD2L	O14523	Neurology	OID20864	NA	NA	NA	NA	NA	0.9724	FALSE	FALSE	NA
C2orf69	Q8N8R5	Neurology II	OID30883	NA	NA	NA	NA	NA	0.9124	FALSE	FALSE	NA
C7orf50	Q9BRJ6	Neurology II	OID31095	NA	NA	NA	NA	NA	0.8743	FALSE	FALSE	NA
C9orf40	Q8IXQ3	Oncology II	OID31489	NA	NA	NA	NA	NA	0.9206	FALSE	FALSE	NA
CA14	Q9ULX7	Oncology	OID21401	NA	NA	NA	NA	NA	0.7045	FALSE	FALSE	NA
CABP2	Q9NPB3	Neurology II	OID30916	NA	NA	NA	NA	NA	0.9471	FALSE	FALSE	NA
CACNB3	P54284	Neurology II	OID31039	NA	NA	NA	NA	NA	0.8152	FALSE	FALSE	NA
CALCA	P01258	Neurology	OID20983	NA	NA	NA	NA	NA	0.7804	FALSE	FALSE	NA
CALCOCO1	Q9P1Z2	Oncology	OID21387	NA	NA	NA	NA	NA	0.8396	FALSE	FALSE	NA
CAMLG	P49069	Neurology II	OID30952	NA	NA	NA	NA	NA	0.9593	FALSE	FALSE	NA
CAMSAP1	Q5T5Y3	Neurology II	OID31070	NA	NA	NA	NA	NA	0.8509	FALSE	FALSE	NA
CAPS	Q13938	Neurology II	OID31126	NA	NA	NA	NA	NA	0.8236	FALSE	FALSE	NA
CASC3	O15234	Neurology II	OID30921	NA	NA	NA	NA	NA	0.8735	FALSE	FALSE	NA
CASP1	P29466	Neurology	OID20854	NA	NA	NA	NA	NA	0.9032	FALSE	FALSE	NA
CASP4	P49662	Oncology II	OID31276	NA	NA	NA	NA	NA	0.9773	FALSE	FALSE	NA
CASP7	P55210	Neurology II	OID31135	NA	NA	NA	NA	NA	0.8248	FALSE	FALSE	NA
CASP9	P55211	Inflammation II	OID30530	NA	NA	NA	NA	NA	0.934	FALSE	FALSE	NA
CC2D1A	Q6P1N0	Neurology	OID20958	NA	NA	NA	NA	NA	0.8065	FALSE	FALSE	NA
CCER2	I3L3R5	Cardiometabolic II	OID30221	NA	NA	NA	NA	NA	0.7587	FALSE	FALSE	NA
CCL4	P13236	Inflammation	OID20695	NA	NA	NA	NA	NA	0.7481	FALSE	FALSE	NA
CCND2	P30279	Oncology II	OID31316	NA	NA	NA	NA	NA	0.9883	FALSE	FALSE	NA
CCNE1	P24864	Inflammation II	OID30456	NA	NA	NA	NA	NA	0.9846	FALSE	FALSE	NA
CD101	Q93033	Oncology II	OID31480	NA	NA	NA	NA	NA	0.6194	FALSE	FALSE	NA
CD164	Q04900	Neurology	OID21080	NA	NA	NA	NA	NA	0.8792	FALSE	FALSE	NA
CD1C	P29017	Oncology	OID21483	NA	NA	NA	NA	NA	0.7595	FALSE	FALSE	NA
CD22	P20273	Inflammation	OID20637	NA	NA	NA	NA	NA	0.7159	FALSE	FALSE	NA
CD276	Q5ZPR3	Inflammation	OID20680	NA	NA	NA	NA	NA	0.4138	FALSE	FALSE	NA
CD28	P10747	Oncology	OID21265	NA	NA	NA	NA	NA	0.8041	FALSE	FALSE	NA
CD2AP	Q9Y5K6	Cardiometabolic	OID20177	NA	NA	NA	NA	NA	0.7999	FALSE	FALSE	NA
CD300LG	Q6UXG3	Neurology	OID21130	NA	NA	NA	NA	NA	0.5136	FALSE	FALSE	NA
CD302	Q8IX05	Oncology	OID21328	NA	NA	NA	NA	NA	0.6875	FALSE	FALSE	NA
CD34	P28906	Neurology	OID21025	NA	NA	NA	NA	NA	0.805	FALSE	FALSE	NA
CD40	P25942	Inflammation	OID20724	NA	NA	NA	NA	NA	0.7012	FALSE	FALSE	NA
CD6	P30203	Inflammation	OID20649	NA	NA	NA	NA	NA	0.3448	FALSE	FALSE	NA
CD84	Q9UIB8	Inflammation	OID20607	NA	NA	NA	NA	NA	0.7309	FALSE	FALSE	NA
CD99	P14209	Neurology	OID21110	NA	NA	NA	NA	NA	0.7621	FALSE	FALSE	NA
CDA	P32320	Cardiometabolic II	OID30345	NA	NA	NA	NA	NA	0.6641	FALSE	FALSE	NA
CDC26	Q8NHZ8	Oncology II	OID31508	NA	NA	NA	NA	NA	0.8305	FALSE	FALSE	NA
CDC27	P30260	Oncology	OID21238	NA	NA	NA	NA	NA	0.8858	FALSE	FALSE	NA
CDH23	Q9H251	Neurology II	OID31074	NA	NA	NA	NA	NA	0.9768	FALSE	FALSE	NA
CDHR2	Q9BYE9	Oncology	OID21282	NA	NA	NA	NA	NA	0.6221	FALSE	FALSE	NA
CDK5RAP3	Q96JB5	Neurology II	OID30985	NA	NA	NA	NA	NA	0.9183	FALSE	FALSE	NA
CEACAM1	P13688	Oncology	OID21528	NA	NA	NA	NA	NA	0.6823	FALSE	FALSE	NA
CEACAM16	Q2WEN9	Oncology II	OID31495	NA	NA	NA	NA	NA	0.6676	FALSE	FALSE	NA
CEACAM5	P06731	Oncology	OID21171	NA	NA	NA	NA	NA	0.6737	FALSE	FALSE	NA
CEACAM6	P40199	Cardiometabolic II	OID30362	NA	NA	NA	NA	NA	0.747	FALSE	FALSE	NA
CELA3A	P09093	Cardiometabolic	OID20298	NA	NA	NA	NA	NA	0.8424	FALSE	FALSE	NA
CELSR2	Q9HCU4	Inflammation II	OID30593	NA	NA	NA	NA	NA	0.6336	FALSE	FALSE	NA
CEND1	Q8N111	Neurology II	OID30821	NA	NA	NA	NA	NA	0.9805	FALSE	FALSE	NA
CENPF	P49454	Oncology II	OID31329	NA	NA	NA	NA	NA	0.9233	FALSE	FALSE	NA
CEP112	Q8N8E3	Cardiometabolic II	OID30115	NA	NA	NA	NA	NA	0.9548	FALSE	FALSE	NA
CEP152	O94986	Oncology II	OID31249	NA	NA	NA	NA	NA	0.9898	FALSE	FALSE	NA
CEP170	Q5SW79	Cardiometabolic II	OID30240	NA	NA	NA	NA	NA	0.8532	FALSE	FALSE	NA
CEP20	Q96NB1	Oncology	OID21209	NA	NA	NA	NA	NA	0.8167	FALSE	FALSE	NA
CEP43	O95684	Cardiometabolic	OID20084	NA	NA	NA	NA	NA	0.8494	FALSE	FALSE	NA
CEP85	Q6P2H3	Oncology	OID21241	NA	NA	NA	NA	NA	0.8635	FALSE	FALSE	NA
CES2	O00748	Oncology	OID21366	NA	NA	NA	NA	NA	0.8949	FALSE	FALSE	NA
CES3	Q6UWW8	Oncology	OID21340	NA	NA	NA	NA	NA	0.8783	FALSE	FALSE	NA
CGB3_CGB5_CGB8	P0DN86	Inflammation II	OID30671	NA	NA	NA	NA	NA	0.9355	FALSE	FALSE	NA
CHAC2	Q8WUX2	Oncology	OID21230	NA	NA	NA	NA	NA	0.8794	FALSE	FALSE	NA
CHCHD6	Q9BRQ6	Oncology II	OID31426	NA	NA	NA	NA	NA	0.8773	FALSE	FALSE	NA
CHM	P24386	Neurology II	OID30972	NA	NA	NA	NA	NA	0.8936	FALSE	FALSE	NA
CHMP1A	Q9HD42	Neurology	OID20930	NA	NA	NA	NA	NA	0.8167	FALSE	FALSE	NA
CHMP6	Q96FZ7	Cardiometabolic II	OID30327	NA	NA	NA	NA	NA	0.703	FALSE	FALSE	NA
CIAPIN1	Q6FI81	Oncology	OID21501	NA	NA	NA	NA	NA	0.8173	FALSE	FALSE	NA
CIT	O14578	Neurology II	OID30970	NA	NA	NA	NA	NA	0.9427	FALSE	FALSE	NA
CLASP1	Q7Z460	Oncology II	OID31192	NA	NA	NA	NA	NA	0.9831	FALSE	FALSE	NA
CLEC14A	Q86T13	Neurology	OID21090	NA	NA	NA	NA	NA	0.7264	FALSE	FALSE	NA
CLEC1A	Q8NC01	Cardiometabolic	OID20099	NA	NA	NA	NA	NA	0.6787	FALSE	FALSE	NA
CLEC5A	Q9NY25	Cardiometabolic	OID20165	NA	NA	NA	NA	NA	0.7419	FALSE	FALSE	NA
CLIP2	Q9UDT6	Inflammation	OID20559	NA	NA	NA	NA	NA	0.821	FALSE	FALSE	NA
CLNS1A	P54105	Neurology II	OID30929	NA	NA	NA	NA	NA	0.9737	FALSE	FALSE	NA
CLSPN	Q9HAW4	Neurology	OID20831	NA	NA	NA	NA	NA	0.9815	FALSE	FALSE	NA
CLUL1	Q15846	Cardiometabolic	OID20198	NA	NA	NA	NA	NA	0.6994	FALSE	FALSE	NA
CMC1	Q7Z7K0	Cardiometabolic II	OID30360	NA	NA	NA	NA	NA	0.783	FALSE	FALSE	NA
CMIP	Q8IY22	Oncology II	OID31406	NA	NA	NA	NA	NA	0.8237	FALSE	FALSE	NA
CNPY2	Q9Y2B0	Cardiometabolic	OID20069	NA	NA	NA	NA	NA	0.9603	FALSE	FALSE	NA
CNST	Q6PJW8	Cardiometabolic	OID20127	NA	NA	NA	NA	NA	0.8339	FALSE	FALSE	NA
CNTN3	Q9P232	Neurology	OID21092	NA	NA	NA	NA	NA	0.7473	FALSE	FALSE	NA
CNTNAP4	Q9C0A0	Neurology II	OID30911	NA	NA	NA	NA	NA	0.983	FALSE	FALSE	NA
COL24A1	Q17RW2	Oncology II	OID31464	NA	NA	NA	NA	NA	0.9329	FALSE	FALSE	NA
COL4A1	P02462	Cardiometabolic	OID20208	NA	NA	NA	NA	NA	0.8007	FALSE	FALSE	NA
COL5A1	P20908	Inflammation II	OID30587	NA	NA	NA	NA	NA	0.8232	FALSE	FALSE	NA
COQ7	Q99807	Cardiometabolic II	OID30217	NA	NA	NA	NA	NA	0.8045	FALSE	FALSE	NA
CORO1A	P31146	Cardiometabolic	OID20286	NA	NA	NA	NA	NA	0.8388	FALSE	FALSE	NA
COX6B1	P14854	Cardiometabolic II	OID30317	NA	NA	NA	NA	NA	0.9089	FALSE	FALSE	NA
CPA1	P15085	Cardiometabolic	OID20280	NA	NA	NA	NA	NA	0.8459	FALSE	FALSE	NA
CPPED1	Q9BRF8	Neurology	OID21053	NA	NA	NA	NA	NA	0.6617	FALSE	FALSE	NA
CPTP	Q5TA50	Cardiometabolic II	OID30106	NA	NA	NA	NA	NA	0.9831	FALSE	FALSE	NA
CPXM2	Q8N436	Cardiometabolic II	OID30322	NA	NA	NA	NA	NA	0.7065	FALSE	FALSE	NA
CRACR2A	Q9BSW2	Oncology	OID21249	NA	NA	NA	NA	NA	0.8578	FALSE	FALSE	NA
CRELD2	Q6UXH1	Inflammation	OID20751	NA	NA	NA	NA	NA	0.734	FALSE	FALSE	NA
CRTAP	O75718	Neurology II	OID30902	NA	NA	NA	NA	NA	0.9758	FALSE	FALSE	NA
CRYM	Q14894	Neurology II	OID30815	NA	NA	NA	NA	NA	0.8755	FALSE	FALSE	NA
CSPG5	O95196	Neurology II	OID30843	NA	NA	NA	NA	NA	0.9788	FALSE	FALSE	NA
CSTB	P04080	Cardiometabolic	OID20294	NA	NA	NA	NA	NA	0.4723	FALSE	FALSE	NA
CTBS	Q01459	Inflammation II	OID30710	NA	NA	NA	NA	NA	0.6599	FALSE	FALSE	NA
CWC15	Q9P013	Oncology II	OID31479	NA	NA	NA	NA	NA	0.9111	FALSE	FALSE	NA
DAAM1	Q9Y4D1	Inflammation II	OID30664	NA	NA	NA	NA	NA	0.7534	FALSE	FALSE	NA
DAB2	P98082	Oncology	OID21428	NA	NA	NA	NA	NA	0.8228	FALSE	FALSE	NA
DBH	P09172	Inflammation II	OID30703	NA	NA	NA	NA	NA	0.4614	FALSE	FALSE	NA
DBN1	Q16643	Inflammation II	OID30549	NA	NA	NA	NA	NA	0.8798	FALSE	FALSE	NA
DCBLD2	Q96PD2	Oncology	OID21474	NA	NA	NA	NA	NA	0.7154	FALSE	FALSE	NA
DCC	P43146	Neurology II	OID30953	NA	NA	NA	NA	NA	0.94	FALSE	FALSE	NA
DCTN1	Q14203	Oncology	OID21399	NA	NA	NA	NA	NA	0.8397	FALSE	FALSE	NA
DDHD2	O94830	Neurology II	OID31043	NA	NA	NA	NA	NA	0.8286	FALSE	FALSE	NA
DDI2	Q5TDH0	Inflammation II	OID30602	NA	NA	NA	NA	NA	0.9251	FALSE	FALSE	NA
DFFA	O00273	Inflammation	OID20620	NA	NA	NA	NA	NA	0.8345	FALSE	FALSE	NA
DGKA	P23743	Inflammation II	OID30546	NA	NA	NA	NA	NA	0.8432	FALSE	FALSE	NA
DHRS4L2	Q6PKH6	Neurology II	OID31072	NA	NA	NA	NA	NA	0.8671	FALSE	FALSE	NA
DIPK2B	Q9H7Y0	Inflammation II	OID30582	NA	NA	NA	NA	NA	0.7386	FALSE	FALSE	NA
DMD	P11532	Cardiometabolic II	OID30223	NA	NA	NA	NA	NA	0.9198	FALSE	FALSE	NA
DMP1	Q13316	Cardiometabolic II	OID30213	NA	NA	NA	NA	NA	0.8073	FALSE	FALSE	NA
DNAJB8	Q8NHS0	Cardiometabolic	OID20093	NA	NA	NA	NA	NA	0.9458	FALSE	FALSE	NA
DNAJC21	Q5F1R6	Neurology II	OID31104	NA	NA	NA	NA	NA	0.901	FALSE	FALSE	NA
DNAJC6	O75061	Cardiometabolic II	OID30247	NA	NA	NA	NA	NA	0.76	FALSE	FALSE	NA
DNAJC9	Q8WXX5	Oncology II	OID31472	NA	NA	NA	NA	NA	0.8688	FALSE	FALSE	NA
DNM1	Q05193	Oncology II	OID31458	NA	NA	NA	NA	NA	0.7984	FALSE	FALSE	NA
DNM3	Q9UQ16	Neurology II	OID31000	NA	NA	NA	NA	NA	0.8215	FALSE	FALSE	NA
DNMBP	Q6XZF7	Neurology	OID20956	NA	NA	NA	NA	NA	0.837	FALSE	FALSE	NA
DNPEP	Q9ULA0	Neurology II	OID31118	NA	NA	NA	NA	NA	0.9132	FALSE	FALSE	NA
DPP6	P42658	Oncology	OID21354	NA	NA	NA	NA	NA	0.7442	FALSE	FALSE	NA
DRG2	P55039	Oncology	OID21335	NA	NA	NA	NA	NA	0.8197	FALSE	FALSE	NA
DSG4	Q86SJ6	Oncology	OID21325	NA	NA	NA	NA	NA	0.8134	FALSE	FALSE	NA
DTNB	O60941	Oncology II	OID31395	NA	NA	NA	NA	NA	0.8096	FALSE	FALSE	NA
DTX3	Q8N9I9	Oncology	OID21349	NA	NA	NA	NA	NA	0.7767	FALSE	FALSE	NA
DUSP29	Q68J44	Neurology II	OID30935	NA	NA	NA	NA	NA	0.9288	FALSE	FALSE	NA
DXO	O77932	Neurology II	OID31080	NA	NA	NA	NA	NA	0.7821	FALSE	FALSE	NA
DYNC1H1	Q14204	Oncology II	OID31341	NA	NA	NA	NA	NA	0.9473	FALSE	FALSE	NA
EBI3_IL27	Q14213_Q8NEV9	Oncology	OID21389	NA	NA	NA	NA	NA	0.6502	FALSE	FALSE	NA
ECHDC3	Q96DC8	Cardiometabolic II	OID30293	NA	NA	NA	NA	NA	0.5457	FALSE	FALSE	NA
EFCAB2	Q5VUJ9	Oncology II	OID31313	NA	NA	NA	NA	NA	0.8038	FALSE	FALSE	NA
EFNA1	P20827	Neurology	OID21125	NA	NA	NA	NA	NA	0.6196	FALSE	FALSE	NA
EGFL7	Q9UHF1	Oncology	OID21252	NA	NA	NA	NA	NA	0.8011	FALSE	FALSE	NA
EHD3	Q9NZN3	Cardiometabolic II	OID30229	NA	NA	NA	NA	NA	0.8158	FALSE	FALSE	NA
EIF2AK2	P19525	Oncology II	OID31442	NA	NA	NA	NA	NA	0.7828	FALSE	FALSE	NA
EIF2AK3	Q9NZJ5	Cardiometabolic II	OID30060	NA	NA	NA	NA	NA	0.9189	FALSE	FALSE	NA
EIF2S2	P20042	Cardiometabolic II	OID30270	NA	NA	NA	NA	NA	0.9374	FALSE	FALSE	NA
EIF4G1	Q04637	Inflammation	OID20625	NA	NA	NA	NA	NA	0.8136	FALSE	FALSE	NA
ELAC1	Q9H777	Neurology II	OID31029	NA	NA	NA	NA	NA	0.8053	FALSE	FALSE	NA
ELN	P15502	Cardiometabolic II	OID30301	NA	NA	NA	NA	NA	0.4263	FALSE	FALSE	NA
ELOA	Q14241	Oncology	OID21337	NA	NA	NA	NA	NA	0.8235	FALSE	FALSE	NA
ELOB	Q15370	Cardiometabolic II	OID30127	NA	NA	NA	NA	NA	0.9103	FALSE	FALSE	NA
ENOPH1	Q9UHY7	Oncology II	OID31349	NA	NA	NA	NA	NA	0.9869	FALSE	FALSE	NA
ENTR1	Q96C92	Cardiometabolic II	OID30231	NA	NA	NA	NA	NA	0.8895	FALSE	FALSE	NA
EPCAM	P16422	Inflammation	OID20743	NA	NA	NA	NA	NA	0.828	FALSE	FALSE	NA
EPHX2	P34913	Cardiometabolic	OID20119	NA	NA	NA	NA	NA	0.9751	FALSE	FALSE	NA
EPPK1	P58107	Cardiometabolic II	OID30250	NA	NA	NA	NA	NA	0.8342	FALSE	FALSE	NA
EPS8L2	Q9H6S3	Oncology	OID21397	NA	NA	NA	NA	NA	0.7582	FALSE	FALSE	NA
ERBIN	Q96RT1	Oncology	OID21323	NA	NA	NA	NA	NA	0.8061	FALSE	FALSE	NA
ERC2	O15083	Neurology II	OID30880	NA	NA	NA	NA	NA	0.9741	FALSE	FALSE	NA
ERI1	Q8IV48	Oncology II	OID31317	NA	NA	NA	NA	NA	0.9515	FALSE	FALSE	NA
ESYT2	A0FGR8	Neurology II	OID31134	NA	NA	NA	NA	NA	0.8234	FALSE	FALSE	NA
EVI5	O60447	Inflammation II	OID30519	NA	NA	NA	NA	NA	0.8531	FALSE	FALSE	NA
EXTL1	Q92935	Cardiometabolic II	OID30114	NA	NA	NA	NA	NA	0.8725	FALSE	FALSE	NA
F11R	Q9Y624	Neurology	OID21151	NA	NA	NA	NA	NA	0.7441	FALSE	FALSE	NA
F12	P00748	Inflammation II	OID30739	NA	NA	NA	NA	NA	0.2732	FALSE	FALSE	NA
F2R	P25116	Inflammation	OID20691	NA	NA	NA	NA	NA	0.7744	FALSE	FALSE	NA
FAM13A	O94988	Oncology II	OID31463	NA	NA	NA	NA	NA	0.8204	FALSE	FALSE	NA
FAM3C	Q92520	Cardiometabolic	OID20233	NA	NA	NA	NA	NA	0.7509	FALSE	FALSE	NA
FARSA	Q9Y285	Neurology II	OID30887	NA	NA	NA	NA	NA	0.8921	FALSE	FALSE	NA
FBLN2	P98095	Cardiometabolic II	OID30378	NA	NA	NA	NA	NA	0.6599	FALSE	FALSE	NA
FBN2	P35556	Neurology II	OID30974	NA	NA	NA	NA	NA	0.9513	FALSE	FALSE	NA
FCRL2	Q96LA5	Inflammation	OID20639	NA	NA	NA	NA	NA	0.572	FALSE	FALSE	NA
FDX1	P10109	Cardiometabolic II	OID30078	NA	NA	NA	NA	NA	0.9658	FALSE	FALSE	NA
FES	P07332	Oncology	OID21207	NA	NA	NA	NA	NA	0.9509	FALSE	FALSE	NA
FGD3	Q5JSP0	Neurology II	OID31040	NA	NA	NA	NA	NA	0.8544	FALSE	FALSE	NA
FGF21	Q9NSA1	Oncology	OID21402	NA	NA	NA	NA	NA	0.7274	FALSE	FALSE	NA
FGFBP2	Q9BYJ0	Cardiometabolic II	OID30395	NA	NA	NA	NA	NA	0.3579	FALSE	FALSE	NA
FKBP5	Q13451	Neurology	OID20937	NA	NA	NA	NA	NA	0.796	FALSE	FALSE	NA
FKBPL	Q9UIM3	Oncology II	OID31499	NA	NA	NA	NA	NA	0.8463	FALSE	FALSE	NA
FLI1	Q01543	Oncology	OID21239	NA	NA	NA	NA	NA	0.7775	FALSE	FALSE	NA
FNDC1	Q4ZHG4	Neurology II	OID31127	NA	NA	NA	NA	NA	0.7505	FALSE	FALSE	NA
FNTA	P49354	Oncology II	OID31381	NA	NA	NA	NA	NA	0.8986	FALSE	FALSE	NA
FOXJ3	Q9UPW0	Inflammation II	OID30445	NA	NA	NA	NA	NA	0.8893	FALSE	FALSE	NA
FOXO1	Q12778	Inflammation	OID20515	NA	NA	NA	NA	NA	0.8338	FALSE	FALSE	NA
FRMD4B	Q9Y2L6	Cardiometabolic II	OID30155	NA	NA	NA	NA	NA	0.8807	FALSE	FALSE	NA
FUCA1	P04066	Cardiometabolic	OID20261	NA	NA	NA	NA	NA	-0.0488	FALSE	FALSE	NA
FUOM	A2VDF0	Inflammation II	OID30626	NA	NA	NA	NA	NA	0.6717	FALSE	FALSE	NA
FUS	P35637	Oncology	OID21256	NA	NA	NA	NA	NA	0.8755	FALSE	FALSE	NA
FUT1	P19526	Oncology II	OID31295	NA	NA	NA	NA	NA	0.9532	FALSE	FALSE	NA
FUT3_FUT5	P21217_Q11128	Neurology	OID21013	NA	NA	NA	NA	NA	0.558	FALSE	FALSE	NA
FXYD5	Q96DB9	Inflammation	OID20463	NA	NA	NA	NA	NA	0.7879	FALSE	FALSE	NA
FYB1	O15117	Neurology	OID21140	NA	NA	NA	NA	NA	0.7916	FALSE	FALSE	NA
GALNT5	Q7Z7M9	Cardiometabolic II	OID30295	NA	NA	NA	NA	NA	0.874	FALSE	FALSE	NA
GALNT7	Q86SF2	Oncology	OID21377	NA	NA	NA	NA	NA	0.8779	FALSE	FALSE	NA
GART	P22102	Neurology II	OID31004	NA	NA	NA	NA	NA	0.9815	FALSE	FALSE	NA
GAS2	O43903	Oncology II	OID31285	NA	NA	NA	NA	NA	0.9656	FALSE	FALSE	NA
GASK1A	Q9UFP1	Cardiometabolic II	OID30109	NA	NA	NA	NA	NA	0.6694	FALSE	FALSE	NA
GAST	P01350	Neurology II	OID31083	NA	NA	NA	NA	NA	0.7357	FALSE	FALSE	NA
GATD3	P0DPI2	Cardiometabolic II	OID30253	NA	NA	NA	NA	NA	0.854	FALSE	FALSE	NA
GBA	P04062	Neurology II	OID30966	NA	NA	NA	NA	NA	0.9842	FALSE	FALSE	NA
GBP4	Q96PP9	Neurology	OID20845	NA	NA	NA	NA	NA	0.6083	FALSE	FALSE	NA
GCC1	Q96CN9	Neurology II	OID31147	NA	NA	NA	NA	NA	0.7986	FALSE	FALSE	NA
GCHFR	P30047	Inflammation II	OID30631	NA	NA	NA	NA	NA	0.8077	FALSE	FALSE	NA
GGACT	Q9BVM4	Cardiometabolic II	OID30290	NA	NA	NA	NA	NA	0.7026	FALSE	FALSE	NA
GGCT	O75223	Cardiometabolic II	OID30304	NA	NA	NA	NA	NA	0.8326	FALSE	FALSE	NA
GGT1	P19440	Neurology	OID21075	NA	NA	NA	NA	NA	0.2869	FALSE	FALSE	NA
GGT5	P36269	Neurology	OID20909	NA	NA	NA	NA	NA	0.849	FALSE	FALSE	NA
GIGYF2	Q6Y7W6	Neurology II	OID31062	NA	NA	NA	NA	NA	0.8825	FALSE	FALSE	NA
GIMAP7	Q8NHV1	Inflammation II	OID30639	NA	NA	NA	NA	NA	0.7285	FALSE	FALSE	NA
GIMAP8	Q8ND71	Oncology II	OID31194	NA	NA	NA	NA	NA	0.947	FALSE	FALSE	NA
GIPC2	Q8TF65	Neurology II	OID31153	NA	NA	NA	NA	NA	0.8625	FALSE	FALSE	NA
GIPC3	Q8TF64	Oncology II	OID31507	NA	NA	NA	NA	NA	0.7709	FALSE	FALSE	NA
GIT1	Q9Y2X7	Inflammation II	OID30533	NA	NA	NA	NA	NA	0.8358	FALSE	FALSE	NA
GLOD4	Q9HC38	Inflammation	OID20710	NA	NA	NA	NA	NA	0.8472	FALSE	FALSE	NA
GLT8D2	Q9H1C3	Neurology	OID20825	NA	NA	NA	NA	NA	0.985	FALSE	FALSE	NA
GLYR1	Q49A26	Oncology II	OID31364	NA	NA	NA	NA	NA	0.9537	FALSE	FALSE	NA
GNE	Q9Y223	Oncology	OID21231	NA	NA	NA	NA	NA	0.8662	FALSE	FALSE	NA
GNPDA2	Q8TDQ7	Inflammation II	OID30597	NA	NA	NA	NA	NA	0.8148	FALSE	FALSE	NA
GOLGA3	Q08378	Neurology II	OID31026	NA	NA	NA	NA	NA	0.8732	FALSE	FALSE	NA
GOPC	Q9HD26	Inflammation	OID20551	NA	NA	NA	NA	NA	0.8273	FALSE	FALSE	NA
GORASP2	Q9H8Y8	Oncology II	OID31438	NA	NA	NA	NA	NA	0.8499	FALSE	FALSE	NA
GP1BB	P13224	Cardiometabolic II	OID30174	NA	NA	NA	NA	NA	0.7582	FALSE	FALSE	NA
GP2	P55259	Cardiometabolic	OID20090	NA	NA	NA	NA	NA	0.689	FALSE	FALSE	NA
GPA33	Q99795	Oncology	OID21376	NA	NA	NA	NA	NA	0.808	FALSE	FALSE	NA
GPIHBP1	Q8IV16	Oncology II	OID31469	NA	NA	NA	NA	NA	0.9258	FALSE	FALSE	NA
GPKOW	Q92917	Neurology	OID20890	NA	NA	NA	NA	NA	0.9324	FALSE	FALSE	NA
GPR158	Q5T848	Neurology II	OID31013	NA	NA	NA	NA	NA	0.849	FALSE	FALSE	NA
GPR15L	Q6UWK7	Oncology II	OID31511	NA	NA	NA	NA	NA	0.8729	FALSE	FALSE	NA
GPR37	O15354	Cardiometabolic	OID20095	NA	NA	NA	NA	NA	0.3989	FALSE	FALSE	NA
GPRC5C	Q9NQ84	Oncology II	OID31340	NA	NA	NA	NA	NA	0.7708	FALSE	FALSE	NA
GRIK2	Q13002	Neurology II	OID30977	NA	NA	NA	NA	NA	0.9546	FALSE	FALSE	NA
GRK5	P34947	Cardiometabolic	OID20066	NA	NA	NA	NA	NA	0.8894	FALSE	FALSE	NA
GRSF1	Q12849	Oncology II	OID31224	NA	NA	NA	NA	NA	0.8984	FALSE	FALSE	NA
GSAP	A4D1B5	Oncology	OID21173	NA	NA	NA	NA	NA	0.9767	FALSE	FALSE	NA
GTPBP2	Q9BX10	Neurology II	OID30946	NA	NA	NA	NA	NA	0.8135	FALSE	FALSE	NA
GUCA2A	Q02747	Neurology	OID21101	NA	NA	NA	NA	NA	0.7381	FALSE	FALSE	NA
GYS1	P13807	Cardiometabolic	OID20097	NA	NA	NA	NA	NA	0.8058	FALSE	FALSE	NA
HCG22	E2RYF7	Cardiometabolic II	OID30088	NA	NA	NA	NA	NA	0.9207	FALSE	FALSE	NA
HCLS1	P14317	Inflammation	OID20648	NA	NA	NA	NA	NA	0.8163	FALSE	FALSE	NA
HDDC2	Q7Z4H3	Oncology II	OID31447	NA	NA	NA	NA	NA	0.682	FALSE	FALSE	NA
HEG1	Q9ULI3	Inflammation II	OID30579	NA	NA	NA	NA	NA	0.7002	FALSE	FALSE	NA
HEPH	Q9BQS7	Cardiometabolic II	OID30337	NA	NA	NA	NA	NA	0.7907	FALSE	FALSE	NA
HHEX	Q03014	Neurology II	OID31107	NA	NA	NA	NA	NA	0.7596	FALSE	FALSE	NA
HIP1R	O75146	Neurology II	OID31141	NA	NA	NA	NA	NA	0.8763	FALSE	FALSE	NA
HLA-A	P04439	Neurology II	OID31048	NA	NA	NA	NA	NA	0.9656	FALSE	FALSE	NA
HLA-DRA	P01903	Inflammation	OID20520	NA	NA	NA	NA	NA	0.9598	FALSE	FALSE	NA
HLA-E	P13747	Inflammation	OID20532	NA	NA	NA	NA	NA	0.8218	FALSE	FALSE	NA
HMCN2	Q8NDA2	Inflammation II	OID30592	NA	NA	NA	NA	NA	0.6712	FALSE	FALSE	NA
HMGCL	P35914	Cardiometabolic II	OID30214	NA	NA	NA	NA	NA	0.8819	FALSE	FALSE	NA
HNMT	P50135	Neurology	OID20975	NA	NA	NA	NA	NA	0.3179	FALSE	FALSE	NA
HNRNPUL1	Q9BUJ2	Neurology II	OID31037	NA	NA	NA	NA	NA	0.8187	FALSE	FALSE	NA
HS1BP3	Q53T59	Cardiometabolic II	OID30243	NA	NA	NA	NA	NA	0.8118	FALSE	FALSE	NA
HSBP1	O75506	Cardiometabolic II	OID30232	NA	NA	NA	NA	NA	0.635	FALSE	FALSE	NA
HSD11B1	P28845	Inflammation	OID20575	NA	NA	NA	NA	NA	0.6715	FALSE	FALSE	NA
HSDL2	Q6YN16	Cardiometabolic II	OID30256	NA	NA	NA	NA	NA	0.6798	FALSE	FALSE	NA
HSPA2	P54652	Oncology II	OID31424	NA	NA	NA	NA	NA	0.9435	FALSE	FALSE	NA
HYOU1	Q9Y4L1	Cardiometabolic	OID20300	NA	NA	NA	NA	NA	0.774	FALSE	FALSE	NA
ICA1	Q05084	Inflammation	OID20484	NA	NA	NA	NA	NA	0.8131	FALSE	FALSE	NA
IFI30	P13284	Oncology II	OID31505	NA	NA	NA	NA	NA	0.6122	FALSE	FALSE	NA
IFT20	Q8IY31	Neurology II	OID30962	NA	NA	NA	NA	NA	0.9389	FALSE	FALSE	NA
IGHMBP2	P38935	Cardiometabolic II	OID30123	NA	NA	NA	NA	NA	0.9562	FALSE	FALSE	NA
IGLC2	P0DOY2	Inflammation II	OID30740	NA	NA	NA	NA	NA	0.794	FALSE	FALSE	NA
IGSF21	Q96ID5	Cardiometabolic II	OID30210	NA	NA	NA	NA	NA	0.9	FALSE	FALSE	NA
IGSF9	Q9P2J2	Cardiometabolic II	OID30330	NA	NA	NA	NA	NA	0.6498	FALSE	FALSE	NA
IKBKG	Q9Y6K9	Inflammation	OID20544	NA	NA	NA	NA	NA	0.8466	FALSE	FALSE	NA
IKZF2	Q9UKS7	Oncology	OID21213	NA	NA	NA	NA	NA	0.9856	FALSE	FALSE	NA
ILKAP	Q9H0C8	Neurology	OID20855	NA	NA	NA	NA	NA	0.8808	FALSE	FALSE	NA
IMMT	Q16891	Oncology II	OID31397	NA	NA	NA	NA	NA	0.8585	FALSE	FALSE	NA
IMPACT	Q9P2X3	Neurology II	OID31112	NA	NA	NA	NA	NA	0.8691	FALSE	FALSE	NA
INPP1	P49441	Oncology	OID21345	NA	NA	NA	NA	NA	0.8568	FALSE	FALSE	NA
INPP5D	Q92835	Cardiometabolic II	OID30259	NA	NA	NA	NA	NA	0.8205	FALSE	FALSE	NA
INPP5J	Q15735	Neurology II	OID30975	NA	NA	NA	NA	NA	0.9508	FALSE	FALSE	NA
INPPL1	O15357	Oncology	OID21314	NA	NA	NA	NA	NA	0.8344	FALSE	FALSE	NA
IPCEF1	Q8WWN9	Neurology	OID20977	NA	NA	NA	NA	NA	0.8427	FALSE	FALSE	NA
IQGAP2	Q13576	Oncology	OID21361	NA	NA	NA	NA	NA	0.9005	FALSE	FALSE	NA
IRAK1	P51617	Inflammation	OID20485	NA	NA	NA	NA	NA	0.8134	FALSE	FALSE	NA
ITGA11	Q9UKX5	Inflammation	OID20581	NA	NA	NA	NA	NA	0.7914	FALSE	FALSE	NA
ITGA6	P23229	Inflammation	OID20528	NA	NA	NA	NA	NA	0.7762	FALSE	FALSE	NA
ITGAM	P11215	Neurology	OID21071	NA	NA	NA	NA	NA	0.8134	FALSE	FALSE	NA
ITGB1BP2	Q9UKP3	Cardiometabolic	OID20112	NA	NA	NA	NA	NA	0.8112	FALSE	FALSE	NA
ITGBL1	O95965	Cardiometabolic II	OID30408	NA	NA	NA	NA	NA	0.817	FALSE	FALSE	NA
ITPR1	Q14643	Cardiometabolic II	OID30216	NA	NA	NA	NA	NA	0.8164	FALSE	FALSE	NA
ITPRIP	Q8IWB1	Neurology II	OID30860	NA	NA	NA	NA	NA	0.9888	FALSE	FALSE	NA
JPT2	Q9H910	Oncology II	OID31520	NA	NA	NA	NA	NA	0.809	FALSE	FALSE	NA
KAZN	Q674X7	Oncology II	OID31481	NA	NA	NA	NA	NA	0.8144	FALSE	FALSE	NA
KDM3A	Q9Y4C1	Inflammation II	OID30426	NA	NA	NA	NA	NA	0.9807	FALSE	FALSE	NA
KHK	P50053	Cardiometabolic II	OID30241	NA	NA	NA	NA	NA	0.6615	FALSE	FALSE	NA
KIAA0319	Q5VV43	Neurology II	OID31094	NA	NA	NA	NA	NA	0.8223	FALSE	FALSE	NA
KLHL41	O60662	Neurology II	OID30986	NA	NA	NA	NA	NA	0.9382	FALSE	FALSE	NA
KLK1	P06870	Oncology	OID21499	NA	NA	NA	NA	NA	0.4772	FALSE	FALSE	NA
KLRD1	Q13241	Inflammation	OID20632	NA	NA	NA	NA	NA	0.6421	FALSE	FALSE	NA
KRT8	P05787	Neurology II	OID30865	NA	NA	NA	NA	NA	0.9665	FALSE	FALSE	NA
L3HYPDH	Q96EM0	Cardiometabolic II	OID30314	NA	NA	NA	NA	NA	0.8295	FALSE	FALSE	NA
LACTB2	Q53H82	Cardiometabolic	OID20150	NA	NA	NA	NA	NA	0.7889	FALSE	FALSE	NA
LAMP2	P13473	Neurology	OID21035	NA	NA	NA	NA	NA	0.6958	FALSE	FALSE	NA
LAMP3	Q9UQV4	Inflammation	OID20638	NA	NA	NA	NA	NA	0.6952	FALSE	FALSE	NA
LARP1	Q6PKG0	Oncology II	OID31372	NA	NA	NA	NA	NA	0.9065	FALSE	FALSE	NA
LATS1	O95835	Inflammation II	OID30523	NA	NA	NA	NA	NA	0.7946	FALSE	FALSE	NA
LBR	Q14739	Neurology	OID21034	NA	NA	NA	NA	NA	0.8082	FALSE	FALSE	NA
LCN15	Q6UWW0	Neurology II	OID31032	NA	NA	NA	NA	NA	0.7511	FALSE	FALSE	NA
LETM1	O95202	Neurology II	OID31018	NA	NA	NA	NA	NA	0.8771	FALSE	FALSE	NA
LHPP	Q9H008	Inflammation	OID20749	NA	NA	NA	NA	NA	0.8572	FALSE	FALSE	NA
LIPF	P07098	Cardiometabolic II	OID30266	NA	NA	NA	NA	NA	0.7815	FALSE	FALSE	NA
LMNB2	Q03252	Neurology II	OID31109	NA	NA	NA	NA	NA	0.7992	FALSE	FALSE	NA
LPA	P08519	Inflammation II	OID30747	NA	NA	NA	NA	NA	0.7055	FALSE	FALSE	NA
LPL	P06858	Cardiometabolic	OID20188	NA	NA	NA	NA	NA	0.6448	FALSE	FALSE	NA
LPP	Q93052	Cardiometabolic II	OID30190	NA	NA	NA	NA	NA	0.856	FALSE	FALSE	NA
LRG1	P02750	Inflammation II	OID30751	NA	NA	NA	NA	NA	0.4816	FALSE	FALSE	NA
LRRC38	Q5VT99	Neurology II	OID30924	NA	NA	NA	NA	NA	0.9178	FALSE	FALSE	NA
LRRFIP1	Q32MZ4	Oncology II	OID31344	NA	NA	NA	NA	NA	0.8644	FALSE	FALSE	NA
LSM8	O95777	Oncology II	OID31269	NA	NA	NA	NA	NA	0.967	FALSE	FALSE	NA
LSP1	P33241	Inflammation	OID20530	NA	NA	NA	NA	NA	0.7876	FALSE	FALSE	NA
LTBP2	Q14767	Cardiometabolic	OID20254	NA	NA	NA	NA	NA	0.6169	FALSE	FALSE	NA
LTBP3	Q9NS15	Oncology	OID21191	NA	NA	NA	NA	NA	0.7197	FALSE	FALSE	NA
LUZP2	Q86TE4	Oncology II	OID31402	NA	NA	NA	NA	NA	0.9032	FALSE	FALSE	NA
LXN	Q9BS40	Neurology	OID21003	NA	NA	NA	NA	NA	0.9503	FALSE	FALSE	NA
LY6D	Q14210	Inflammation	OID20708	NA	NA	NA	NA	NA	0.6166	FALSE	FALSE	NA
LYAR	Q9NX58	Oncology	OID21264	NA	NA	NA	NA	NA	0.9561	FALSE	FALSE	NA
LYPD8	Q6UX82	Oncology	OID21251	NA	NA	NA	NA	NA	0.8336	FALSE	FALSE	NA
LZTFL1	Q9NQ48	Inflammation II	OID30637	NA	NA	NA	NA	NA	0.7857	FALSE	FALSE	NA
M6PR	P20645	Cardiometabolic II	OID30208	NA	NA	NA	NA	NA	0.9507	FALSE	FALSE	NA
MAGED1	Q9Y5V3	Oncology	OID21181	NA	NA	NA	NA	NA	0.9214	FALSE	FALSE	NA
MAMDC4	Q6UXC1	Oncology II	OID31342	NA	NA	NA	NA	NA	0.6349	FALSE	FALSE	NA
MAP2	P11137	Neurology II	OID31138	NA	NA	NA	NA	NA	0.8543	FALSE	FALSE	NA
MAP3K5	Q99683	Oncology	OID21253	NA	NA	NA	NA	NA	0.8819	FALSE	FALSE	NA
MAP4K5	Q9Y4K4	Neurology	OID20899	NA	NA	NA	NA	NA	0.7717	FALSE	FALSE	NA
MARS1	P56192	Inflammation II	OID30658	NA	NA	NA	NA	NA	0.8113	FALSE	FALSE	NA
MAVS	Q7Z434	Oncology	OID21204	NA	NA	NA	NA	NA	0.8206	FALSE	FALSE	NA
MCAM	P43121	Cardiometabolic	OID20343	NA	NA	NA	NA	NA	0.7402	FALSE	FALSE	NA
MCFD2	Q8NI22	Cardiometabolic	OID20171	NA	NA	NA	NA	NA	0.8235	FALSE	FALSE	NA
MECR	Q9BV79	Cardiometabolic II	OID30274	NA	NA	NA	NA	NA	0.8041	FALSE	FALSE	NA
MED18	Q9BUE0	Oncology	OID21236	NA	NA	NA	NA	NA	0.8153	FALSE	FALSE	NA
MEGF11	A6BM72	Cardiometabolic II	OID30099	NA	NA	NA	NA	NA	0.9653	FALSE	FALSE	NA
MEGF9	Q9H1U4	Cardiometabolic	OID20285	NA	NA	NA	NA	NA	0.6937	FALSE	FALSE	NA
MELTF	P08582	Cardiometabolic II	OID30347	NA	NA	NA	NA	NA	0.8059	FALSE	FALSE	NA
MEP1A	Q16819	Oncology II	OID31459	NA	NA	NA	NA	NA	0.7207	FALSE	FALSE	NA
MEP1B	Q16820	Cardiometabolic	OID20168	NA	NA	NA	NA	NA	0.119	FALSE	FALSE	NA
MERTK	Q12866	Inflammation	OID20657	NA	NA	NA	NA	NA	0.7678	FALSE	FALSE	NA
METAP1D	Q6UB28	Inflammation	OID20519	NA	NA	NA	NA	NA	0.8376	FALSE	FALSE	NA
MGLL	Q99685	Inflammation	OID20711	NA	NA	NA	NA	NA	0.8172	FALSE	FALSE	NA
MGMT	P16455	Inflammation	OID20588	NA	NA	NA	NA	NA	0.7591	FALSE	FALSE	NA
MICB_MICA	Q29980_Q29983	Inflammation	OID20593	NA	NA	NA	NA	NA	0.4409	FALSE	FALSE	NA
MINDY1	Q8N5J2	Oncology II	OID31399	NA	NA	NA	NA	NA	0.81	FALSE	FALSE	NA
MINK1	Q8N4C8	Neurology II	OID31156	NA	NA	NA	NA	NA	0.8021	FALSE	FALSE	NA
MITD1	Q8WV92	Neurology	OID20959	NA	NA	NA	NA	NA	0.8041	FALSE	FALSE	NA
MME	P08473	Oncology	OID21307	NA	NA	NA	NA	NA	0.2214	FALSE	FALSE	NA
MMUT	P22033	Cardiometabolic II	OID30159	NA	NA	NA	NA	NA	0.9582	FALSE	FALSE	NA
MNDA	P41218	Cardiometabolic	OID20156	NA	NA	NA	NA	NA	0.8548	FALSE	FALSE	NA
MOCS2	O96007	Inflammation II	OID30638	NA	NA	NA	NA	NA	0.7302	FALSE	FALSE	NA
MORC3	Q14149	Neurology II	OID31073	NA	NA	NA	NA	NA	0.9896	FALSE	FALSE	NA
MPHOSPH8	Q99549	Cardiometabolic	OID20092	NA	NA	NA	NA	NA	0.8291	FALSE	FALSE	NA
MPI	P34949	Oncology	OID21288	NA	NA	NA	NA	NA	0.7883	FALSE	FALSE	NA
MPRIP	Q6WCQ1	Oncology II	OID31420	NA	NA	NA	NA	NA	0.9663	FALSE	FALSE	NA
MRI1	Q9BV20	Neurology II	OID30891	NA	NA	NA	NA	NA	0.8267	FALSE	FALSE	NA
MTDH	Q86UE4	Inflammation II	OID30538	NA	NA	NA	NA	NA	0.8229	FALSE	FALSE	NA
MTPN	P58546	Cardiometabolic	OID20080	NA	NA	NA	NA	NA	0.9781	FALSE	FALSE	NA
MTSS1	O43312	Oncology II	OID31492	NA	NA	NA	NA	NA	0.8424	FALSE	FALSE	NA
MTSS2	Q765P7	Oncology II	OID31409	NA	NA	NA	NA	NA	0.8203	FALSE	FALSE	NA
MTUS1	Q9ULD2	Oncology II	OID31315	NA	NA	NA	NA	NA	0.9178	FALSE	FALSE	NA
MUC13	Q9H3R2	Neurology	OID20866	NA	NA	NA	NA	NA	0.8151	FALSE	FALSE	NA
MUC2	Q02817	Cardiometabolic II	OID30377	NA	NA	NA	NA	NA	0.5617	FALSE	FALSE	NA
MYBPC2	Q14324	Cardiometabolic II	OID30199	NA	NA	NA	NA	NA	0.9438	FALSE	FALSE	NA
MYCBP2	O75592	Neurology II	OID30996	NA	NA	NA	NA	NA	0.9211	FALSE	FALSE	NA
MYH9	P35579	Cardiometabolic II	OID30382	NA	NA	NA	NA	NA	0.7962	FALSE	FALSE	NA
MYL4	P12829	Cardiometabolic II	OID30245	NA	NA	NA	NA	NA	0.9417	FALSE	FALSE	NA
MYLPF	Q96A32	Neurology II	OID30917	NA	NA	NA	NA	NA	0.9503	FALSE	FALSE	NA
MYO9B	Q13459	Inflammation	OID20451	NA	NA	NA	NA	NA	0.9148	FALSE	FALSE	NA
MZT1	Q08AG7	Oncology	OID21186	NA	NA	NA	NA	NA	0.9041	FALSE	FALSE	NA
NAA80	Q93015	Neurology II	OID30893	NA	NA	NA	NA	NA	0.7549	FALSE	FALSE	NA
NAGA	P17050	Inflammation II	OID30509	NA	NA	NA	NA	NA	0.925	FALSE	FALSE	NA
NAPRT	Q6XQN6	Neurology II	OID31114	NA	NA	NA	NA	NA	0.9105	FALSE	FALSE	NA
NARS1	O43776	Neurology II	OID31035	NA	NA	NA	NA	NA	0.8671	FALSE	FALSE	NA
NBN	O60934	Inflammation	OID20442	NA	NA	NA	NA	NA	0.905	FALSE	FALSE	NA
NCS1	P62166	Oncology	OID21458	NA	NA	NA	NA	NA	0.6842	FALSE	FALSE	NA
NDUFB7	P17568	Oncology II	OID31521	NA	NA	NA	NA	NA	0.8024	FALSE	FALSE	NA
NDUFS6	O75380	Oncology	OID21224	NA	NA	NA	NA	NA	0.9417	FALSE	FALSE	NA
NEB	P20929	Cardiometabolic II	OID30105	NA	NA	NA	NA	NA	0.968	FALSE	FALSE	NA
NECAP2	Q9NVZ3	Cardiometabolic II	OID30089	NA	NA	NA	NA	NA	0.8837	FALSE	FALSE	NA
NEDD4L	Q96PU5	Inflammation II	OID30521	NA	NA	NA	NA	NA	0.9069	FALSE	FALSE	NA
NEXN	Q0ZGT2	Inflammation II	OID30678	NA	NA	NA	NA	NA	0.8613	FALSE	FALSE	NA
NFAT5	O94916	Inflammation II	OID30522	NA	NA	NA	NA	NA	0.9091	FALSE	FALSE	NA
NFATC3	Q12968	Inflammation	OID20470	NA	NA	NA	NA	NA	0.957	FALSE	FALSE	NA
NFE2	Q16621	Cardiometabolic II	OID30268	NA	NA	NA	NA	NA	0.8155	FALSE	FALSE	NA
NFKBIE	O00221	Oncology	OID21212	NA	NA	NA	NA	NA	0.8303	FALSE	FALSE	NA
NFX1	Q12986	Cardiometabolic II	OID30158	NA	NA	NA	NA	NA	0.8828	FALSE	FALSE	NA
NINJ1	Q92982	Oncology	OID21167	NA	NA	NA	NA	NA	0.9308	FALSE	FALSE	NA
NIT1	Q86X76	Cardiometabolic II	OID30252	NA	NA	NA	NA	NA	0.7982	FALSE	FALSE	NA
NME3	Q13232	Inflammation	OID20789	NA	NA	NA	NA	NA	0.7392	FALSE	FALSE	NA
NOMO1	Q15155	Neurology	OID21106	NA	NA	NA	NA	NA	0.735	FALSE	FALSE	NA
NOS1	P29475	Neurology	OID20863	NA	NA	NA	NA	NA	0.8414	FALSE	FALSE	NA
NOS2	P35228	Cardiometabolic II	OID30087	NA	NA	NA	NA	NA	0.9739	FALSE	FALSE	NA
NOS3	P29474	Neurology	OID20834	NA	NA	NA	NA	NA	0.8586	FALSE	FALSE	NA
NPC2	P61916	Cardiometabolic II	OID30418	NA	NA	NA	NA	NA	0.4705	FALSE	FALSE	NA
NPHS1	O60500	Inflammation II	OID30540	NA	NA	NA	NA	NA	0.8335	FALSE	FALSE	NA
NPPC	P23582	Inflammation	OID20568	NA	NA	NA	NA	NA	0.7332	FALSE	FALSE	NA
NPR1	P16066	Cardiometabolic II	OID30116	NA	NA	NA	NA	NA	0.9875	FALSE	FALSE	NA
NPY	P01303	Oncology	OID21388	NA	NA	NA	NA	NA	0.5616	FALSE	FALSE	NA
NT5C1A	Q9BXI3	Neurology II	OID31102	NA	NA	NA	NA	NA	0.797	FALSE	FALSE	NA
NTproBNP	NTproBNP	Cardiometabolic	OID20125	NA	NA	NA	NA	NA	0.747	FALSE	FALSE	NA
NUB1	Q9Y5A7	Inflammation	OID20510	NA	NA	NA	NA	NA	0.8184	FALSE	FALSE	NA
NUCB2	P80303	Oncology	OID21448	NA	NA	NA	NA	NA	0.6797	FALSE	FALSE	NA
NUDT15	Q9NV35	Cardiometabolic II	OID30102	NA	NA	NA	NA	NA	0.9733	FALSE	FALSE	NA
NUDT16	Q96DE0	Oncology II	OID31484	NA	NA	NA	NA	NA	0.7725	FALSE	FALSE	NA
NUMB	P49757	Inflammation II	OID30568	NA	NA	NA	NA	NA	0.795	FALSE	FALSE	NA
OCLN	Q16625	Neurology II	OID31069	NA	NA	NA	NA	NA	0.7825	FALSE	FALSE	NA
ODAM	A1E959	Neurology	OID20793	NA	NA	NA	NA	NA	0.9299	FALSE	FALSE	NA
OGA	O60502	Oncology II	OID31465	NA	NA	NA	NA	NA	0.8366	FALSE	FALSE	NA
OGFR	Q9NZT2	Oncology	OID21360	NA	NA	NA	NA	NA	0.8391	FALSE	FALSE	NA
OPLAH	O14841	Cardiometabolic II	OID30201	NA	NA	NA	NA	NA	0.8527	FALSE	FALSE	NA
ORM1	P02763	Inflammation II	OID30768	NA	NA	NA	NA	NA	0.6298	FALSE	FALSE	NA
OTUD6B	Q8N6M0	Oncology II	OID31487	NA	NA	NA	NA	NA	0.8095	FALSE	FALSE	NA
OTUD7B	Q6GQQ9	Neurology II	OID31064	NA	NA	NA	NA	NA	0.8107	FALSE	FALSE	NA
OXCT1	P55809	Cardiometabolic II	OID30227	NA	NA	NA	NA	NA	0.8483	FALSE	FALSE	NA
PACS2	Q86VP3	Cardiometabolic II	OID30186	NA	NA	NA	NA	NA	0.8126	FALSE	FALSE	NA
PADI2	Q9Y2J8	Inflammation	OID20467	NA	NA	NA	NA	NA	0.9736	FALSE	FALSE	NA
PADI4	Q9UM07	Neurology	OID20832	NA	NA	NA	NA	NA	0.8578	FALSE	FALSE	NA
PAG1	Q9NWQ8	Cardiometabolic	OID20108	NA	NA	NA	NA	NA	0.7821	FALSE	FALSE	NA
PAGR1	Q9BTK6	Cardiometabolic II	OID30206	NA	NA	NA	NA	NA	0.9133	FALSE	FALSE	NA
PAIP2B	Q9ULR5	Oncology II	OID31228	NA	NA	NA	NA	NA	0.9872	FALSE	FALSE	NA
PALM2	Q8IXS6	Neurology II	OID31096	NA	NA	NA	NA	NA	0.711	FALSE	FALSE	NA
PALM3	A6NDB9	Cardiometabolic II	OID30182	NA	NA	NA	NA	NA	0.9854	FALSE	FALSE	NA
PAMR1	Q6UXH9	Neurology	OID21153	NA	NA	NA	NA	NA	0.7589	FALSE	FALSE	NA
PARD3	Q8TEW0	Oncology II	OID31301	NA	NA	NA	NA	NA	0.9454	FALSE	FALSE	NA
PAXX	Q9BUH6	Inflammation II	OID30591	NA	NA	NA	NA	NA	0.7962	FALSE	FALSE	NA
PBLD	P30039	Neurology	OID20839	NA	NA	NA	NA	NA	0.717	FALSE	FALSE	NA
PBXIP1	Q96AQ6	Oncology II	OID31435	NA	NA	NA	NA	NA	0.8209	FALSE	FALSE	NA
PCARE	A6NGG8	Neurology II	OID30838	NA	NA	NA	NA	NA	0.9819	FALSE	FALSE	NA
PCBP2	Q15366	Neurology II	OID31003	NA	NA	NA	NA	NA	0.8138	FALSE	FALSE	NA
PCDH1	Q08174	Inflammation	OID20614	NA	NA	NA	NA	NA	0.908	FALSE	FALSE	NA
PCDH12	Q9NPG4	Neurology II	OID31045	NA	NA	NA	NA	NA	0.8075	FALSE	FALSE	NA
PCDH17	O14917	Cardiometabolic	OID20132	NA	NA	NA	NA	NA	0.67	FALSE	FALSE	NA
PCDH7	O60245	Oncology II	OID31456	NA	NA	NA	NA	NA	0.8939	FALSE	FALSE	NA
PCDHB15	Q9Y5E8	Oncology II	OID31377	NA	NA	NA	NA	NA	0.8389	FALSE	FALSE	NA
PCYT2	Q99447	Oncology II	OID31519	NA	NA	NA	NA	NA	0.8333	FALSE	FALSE	NA
PDLIM5	Q96HC4	Neurology II	OID31063	NA	NA	NA	NA	NA	0.8448	FALSE	FALSE	NA
PDLIM7	Q9NR12	Inflammation	OID20729	NA	NA	NA	NA	NA	0.7874	FALSE	FALSE	NA
PDP1	Q9P0J1	Oncology	OID21176	NA	NA	NA	NA	NA	0.9559	FALSE	FALSE	NA
PDZD2	O15018	Cardiometabolic II	OID30151	NA	NA	NA	NA	NA	0.8859	FALSE	FALSE	NA
PEPD	P12955	Inflammation II	OID30688	NA	NA	NA	NA	NA	0.8086	FALSE	FALSE	NA
PER3	P56645	Inflammation II	OID30511	NA	NA	NA	NA	NA	0.8381	FALSE	FALSE	NA
PFKFB2	O60825	Oncology	OID21356	NA	NA	NA	NA	NA	0.8129	FALSE	FALSE	NA
PGA4	P0DJD7	Inflammation II	OID30699	NA	NA	NA	NA	NA	0.7137	FALSE	FALSE	NA
PGLYRP4	Q96LB8	Cardiometabolic II	OID30101	NA	NA	NA	NA	NA	0.8921	FALSE	FALSE	NA
PHACTR2	O75167	Neurology II	OID31009	NA	NA	NA	NA	NA	0.7784	FALSE	FALSE	NA
PHLDB1	Q86UU1	Oncology II	OID31467	NA	NA	NA	NA	NA	0.8646	FALSE	FALSE	NA
PHOSPHO1	Q8TCT1	Neurology	OID20922	NA	NA	NA	NA	NA	0.8547	FALSE	FALSE	NA
PHYKPL	Q8IUZ5	Inflammation II	OID30634	NA	NA	NA	NA	NA	0.8178	FALSE	FALSE	NA
PI16	Q6UXB8	Inflammation II	OID30676	NA	NA	NA	NA	NA	0.7456	FALSE	FALSE	NA
PIBF1	Q8WXW3-4	Neurology II	OID31061	NA	NA	NA	NA	NA	0.8488	FALSE	FALSE	NA
PIK3AP1	Q6ZUJ8	Inflammation	OID20587	NA	NA	NA	NA	NA	0.8714	FALSE	FALSE	NA
PIK3IP1	Q96FE7	Neurology	OID21094	NA	NA	NA	NA	NA	0.5542	FALSE	FALSE	NA
PIKFYVE	Q9Y2I7	Inflammation II	OID30465	NA	NA	NA	NA	NA	0.9174	FALSE	FALSE	NA
PILRB	Q9UKJ0	Cardiometabolic	OID20197	NA	NA	NA	NA	NA	0.0121	FALSE	FALSE	NA
PINLYP	A6NC86	Inflammation II	OID30651	NA	NA	NA	NA	NA	0.543	FALSE	FALSE	NA
PKD1	P98161	Cardiometabolic II	OID30328	NA	NA	NA	NA	NA	0.7052	FALSE	FALSE	NA
PKN3	Q6P5Z2	Oncology II	OID31311	NA	NA	NA	NA	NA	0.9359	FALSE	FALSE	NA
PLA2G15	Q8NCC3	Oncology	OID21473	NA	NA	NA	NA	NA	0.7518	FALSE	FALSE	NA
PLA2G4A	P47712	Inflammation	OID20685	NA	NA	NA	NA	NA	0.802	FALSE	FALSE	NA
PLB1	Q6P1J6	Neurology II	OID31110	NA	NA	NA	NA	NA	0.4155	FALSE	FALSE	NA
PLCB2	Q00722	Neurology II	OID31155	NA	NA	NA	NA	NA	0.7937	FALSE	FALSE	NA
PLEKHO1	Q53GL0	Neurology II	OID31088	NA	NA	NA	NA	NA	0.8362	FALSE	FALSE	NA
PLIN1	O60240	Neurology	OID20835	NA	NA	NA	NA	NA	0.91	FALSE	FALSE	NA
PLPBP	O94903	Cardiometabolic	OID20144	NA	NA	NA	NA	NA	0.8235	FALSE	FALSE	NA
PM20D1	Q6GTS8	Cardiometabolic	OID20149	NA	NA	NA	NA	NA	0.5966	FALSE	FALSE	NA
PMS1	P54277	Neurology II	OID30943	NA	NA	NA	NA	NA	0.9833	FALSE	FALSE	NA
PNMA1	Q8ND90	Cardiometabolic II	OID30194	NA	NA	NA	NA	NA	0.854	FALSE	FALSE	NA
PNPT1	Q8TCS8	Inflammation	OID20445	NA	NA	NA	NA	NA	0.9672	FALSE	FALSE	NA
PODXL	O00592	Oncology	OID21358	NA	NA	NA	NA	NA	0.8037	FALSE	FALSE	NA
POF1B	Q8WVV4	Inflammation II	OID30504	NA	NA	NA	NA	NA	0.9255	FALSE	FALSE	NA
POLR2F	P61218	Oncology	OID21283	NA	NA	NA	NA	NA	0.8025	FALSE	FALSE	NA
PON2	Q15165	Cardiometabolic	OID20088	NA	NA	NA	NA	NA	0.5558	FALSE	FALSE	NA
PON3	Q15166	Inflammation	OID20777	NA	NA	NA	NA	NA	0.6917	FALSE	FALSE	NA
PPL	O60437	Inflammation II	OID30564	NA	NA	NA	NA	NA	0.9212	FALSE	FALSE	NA
PPM1B	O75688	Inflammation II	OID30548	NA	NA	NA	NA	NA	0.9896	FALSE	FALSE	NA
PPM1F	P49593	Cardiometabolic II	OID30350	NA	NA	NA	NA	NA	0.8238	FALSE	FALSE	NA
PPP1R12A	O14974	Oncology	OID21475	NA	NA	NA	NA	NA	0.7992	FALSE	FALSE	NA
PPP1R12B	O60237	Oncology II	OID31304	NA	NA	NA	NA	NA	0.95	FALSE	FALSE	NA
PPP1R14D	Q9NXH3	Neurology II	OID30997	NA	NA	NA	NA	NA	0.9276	FALSE	FALSE	NA
PPP1R9B	Q96SB3	Inflammation	OID20643	NA	NA	NA	NA	NA	0.8582	FALSE	FALSE	NA
PRAP1	Q96NZ9	Cardiometabolic II	OID30391	NA	NA	NA	NA	NA	0.5947	FALSE	FALSE	NA
PRDX2	P32119	Inflammation II	OID30668	NA	NA	NA	NA	NA	0.8914	FALSE	FALSE	NA
PRELP	P51888	Inflammation	OID20766	NA	NA	NA	NA	NA	0.6434	FALSE	FALSE	NA
PRKAR1A	P10644	Cardiometabolic	OID20146	NA	NA	NA	NA	NA	0.8123	FALSE	FALSE	NA
PRKD2	Q9BZL6	Cardiometabolic II	OID30140	NA	NA	NA	NA	NA	0.9577	FALSE	FALSE	NA
PRKRA	O75569	Oncology	OID21225	NA	NA	NA	NA	NA	0.8416	FALSE	FALSE	NA
PROCR	Q9UNN8	Cardiometabolic II	OID30149	NA	NA	NA	NA	NA	0.8936	FALSE	FALSE	NA
PRR4	Q16378	Inflammation II	OID30607	NA	NA	NA	NA	NA	0.5585	FALSE	FALSE	NA
PRRT3	Q5FWE3	Cardiometabolic II	OID30276	NA	NA	NA	NA	NA	0.6799	FALSE	FALSE	NA
PRSS53	Q2L4Q9	Neurology II	OID31093	NA	NA	NA	NA	NA	0.4271	FALSE	FALSE	NA
PRTFDC1	Q9NRG1	Neurology	OID20867	NA	NA	NA	NA	NA	0.8026	FALSE	FALSE	NA
PRTG	Q2VWP7	Oncology	OID21443	NA	NA	NA	NA	NA	0.7378	FALSE	FALSE	NA
PRUNE2	Q8WUY3	Oncology II	OID31270	NA	NA	NA	NA	NA	0.9788	FALSE	FALSE	NA
PSCA	O43653	Oncology II	OID31493	NA	NA	NA	NA	NA	0.1738	FALSE	FALSE	NA
PSMG4	Q5JS54	Inflammation II	OID30514	NA	NA	NA	NA	NA	0.9086	FALSE	FALSE	NA
PSRC1	Q6PGN9	Oncology	OID21169	NA	NA	NA	NA	NA	0.8558	FALSE	FALSE	NA
PSTPIP2	Q9H939	Inflammation II	OID30596	NA	NA	NA	NA	NA	0.8149	FALSE	FALSE	NA
PTPRB	P23467	Cardiometabolic II	OID30324	NA	NA	NA	NA	NA	0.6657	FALSE	FALSE	NA
PTPRC	P08575	Cardiometabolic II	OID30380	NA	NA	NA	NA	NA	0.8184	FALSE	FALSE	NA
PTPRF	P10586	Cardiometabolic	OID20310	NA	NA	NA	NA	NA	0.8089	FALSE	FALSE	NA
PTPRK	Q15262	Oncology II	OID31461	NA	NA	NA	NA	NA	0.9275	FALSE	FALSE	NA
PTPRM	P28827	Inflammation	OID20598	NA	NA	NA	NA	NA	0.7068	FALSE	FALSE	NA
PTPRN2	Q92932	Neurology	OID20912	NA	NA	NA	NA	NA	0.7684	FALSE	FALSE	NA
PTPRZ1	P23471	Cardiometabolic II	OID30343	NA	NA	NA	NA	NA	0.6965	FALSE	FALSE	NA
PTRHD1	Q6GMV3	Inflammation II	OID30659	NA	NA	NA	NA	NA	0.795	FALSE	FALSE	NA
PVALB	P20472	Oncology	OID21420	NA	NA	NA	NA	NA	0.5186	FALSE	FALSE	NA
PXN	P49023	Neurology	OID20822	NA	NA	NA	NA	NA	0.5806	FALSE	FALSE	NA
QSOX1	O00391	Inflammation II	OID30729	NA	NA	NA	NA	NA	0.7092	FALSE	FALSE	NA
RAB10	P61026	Cardiometabolic II	OID30357	NA	NA	NA	NA	NA	0.8381	FALSE	FALSE	NA
RAB11FIP3	O75154	Cardiometabolic II	OID30325	NA	NA	NA	NA	NA	0.8305	FALSE	FALSE	NA
RAB33A	Q14088	Cardiometabolic II	OID30122	NA	NA	NA	NA	NA	0.8513	FALSE	FALSE	NA
RAB44	Q7Z6P3	Oncology II	OID31346	NA	NA	NA	NA	NA	0.8865	FALSE	FALSE	NA
RAB6A	P20340	Inflammation	OID20608	NA	NA	NA	NA	NA	0.6857	FALSE	FALSE	NA
RABEP1	Q15276	Inflammation II	OID30647	NA	NA	NA	NA	NA	0.7985	FALSE	FALSE	NA
RABGAP1L	Q5R372	Inflammation	OID20447	NA	NA	NA	NA	NA	0.8608	FALSE	FALSE	NA
RALY	Q9UKM9	Oncology II	OID31382	NA	NA	NA	NA	NA	0.9544	FALSE	FALSE	NA
RAP1A	P62834	Inflammation II	OID30452	NA	NA	NA	NA	NA	0.9796	FALSE	FALSE	NA
RAPGEF2	Q9Y4G8	Oncology II	OID31337	NA	NA	NA	NA	NA	0.8514	FALSE	FALSE	NA
RASSF2	P50749	Oncology	OID21194	NA	NA	NA	NA	NA	0.8447	FALSE	FALSE	NA
RBFOX3	A6NFN3	Neurology II	OID30984	NA	NA	NA	NA	NA	0.768	FALSE	FALSE	NA
RBP2	P50120	Oncology	OID21365	NA	NA	NA	NA	NA	0.8331	FALSE	FALSE	NA
RBPMS	Q93062	Inflammation II	OID30507	NA	NA	NA	NA	NA	0.9887	FALSE	FALSE	NA
RBPMS2	Q6ZRY4	Cardiometabolic II	OID30257	NA	NA	NA	NA	NA	0.8041	FALSE	FALSE	NA
RCC1	P18754	Oncology II	OID31356	NA	NA	NA	NA	NA	0.9739	FALSE	FALSE	NA
RCOR1	Q9UKL0	Cardiometabolic	OID20073	NA	NA	NA	NA	NA	0.9731	FALSE	FALSE	NA
RECK	O95980	Cardiometabolic II	OID30234	NA	NA	NA	NA	NA	0.8491	FALSE	FALSE	NA
REEP4	Q9H6H4	Neurology II	OID31028	NA	NA	NA	NA	NA	0.8587	FALSE	FALSE	NA
REPS1	Q96D71	Inflammation II	OID30496	NA	NA	NA	NA	NA	0.9691	FALSE	FALSE	NA
RFC4	P35249	Oncology II	OID31376	NA	NA	NA	NA	NA	0.937	FALSE	FALSE	NA
RGCC	Q9H4X1	Neurology II	OID31060	NA	NA	NA	NA	NA	0.8398	FALSE	FALSE	NA
RILP	Q96NA2	Oncology	OID21436	NA	NA	NA	NA	NA	0.846	FALSE	FALSE	NA
RILPL2	Q969X0	Cardiometabolic II	OID30342	NA	NA	NA	NA	NA	0.8007	FALSE	FALSE	NA
RNASEH2A	O75792	Neurology II	OID31027	NA	NA	NA	NA	NA	0.9011	FALSE	FALSE	NA
RNF5	Q99942	Cardiometabolic II	OID30218	NA	NA	NA	NA	NA	0.8383	FALSE	FALSE	NA
RP2	O75695	Oncology	OID21302	NA	NA	NA	NA	NA	0.8235	FALSE	FALSE	NA
RPL14	P50914	Cardiometabolic II	OID30284	NA	NA	NA	NA	NA	0.9399	FALSE	FALSE	NA
RTBDN	Q9BSG5	Oncology	OID21343	NA	NA	NA	NA	NA	0.8092	FALSE	FALSE	NA
RWDD1	Q9H446	Neurology	OID21015	NA	NA	NA	NA	NA	0.7792	FALSE	FALSE	NA
S100G	P29377	Neurology II	OID31051	NA	NA	NA	NA	NA	0.8925	FALSE	FALSE	NA
SAMD9L	Q8IVG5	Inflammation	OID20536	NA	NA	NA	NA	NA	0.8044	FALSE	FALSE	NA
SARG	Q9BW04	Cardiometabolic II	OID30331	NA	NA	NA	NA	NA	0.7828	FALSE	FALSE	NA
SCAMP3	O14828	Oncology	OID21332	NA	NA	NA	NA	NA	0.8223	FALSE	FALSE	NA
SCG2	P13521	Oncology	OID21400	NA	NA	NA	NA	NA	0.7468	FALSE	FALSE	NA
SCGB3A2	Q96PL1	Inflammation	OID20723	NA	NA	NA	NA	NA	0.7253	FALSE	FALSE	NA
SCLY	Q96I15	Oncology	OID21425	NA	NA	NA	NA	NA	0.666	FALSE	FALSE	NA
SCP2	P22307	Oncology	OID21161	NA	NA	NA	NA	NA	0.9648	FALSE	FALSE	NA
SCPEP1	Q9HB40	Cardiometabolic II	OID30278	NA	NA	NA	NA	NA	0.7745	FALSE	FALSE	NA
SCRG1	O75711	Cardiometabolic II	OID30333	NA	NA	NA	NA	NA	0.7305	FALSE	FALSE	NA
SCRIB	Q14160	Cardiometabolic II	OID30225	NA	NA	NA	NA	NA	0.9614	FALSE	FALSE	NA
SCRN1	Q12765	Inflammation	OID20542	NA	NA	NA	NA	NA	0.8976	FALSE	FALSE	NA
SDC1	P18827	Cardiometabolic	OID20169	NA	NA	NA	NA	NA	0.8181	FALSE	FALSE	NA
SDC4	P31431	Cardiometabolic	OID20216	NA	NA	NA	NA	NA	0.5788	FALSE	FALSE	NA
SDCCAG8	Q86SQ7	Oncology II	OID31423	NA	NA	NA	NA	NA	0.8072	FALSE	FALSE	NA
SDHB	P21912	Oncology II	OID31436	NA	NA	NA	NA	NA	0.8218	FALSE	FALSE	NA
SDK2	Q58EX2	Inflammation II	OID30662	NA	NA	NA	NA	NA	0.7837	FALSE	FALSE	NA
SEC31A	O94979	Cardiometabolic II	OID30269	NA	NA	NA	NA	NA	0.8117	FALSE	FALSE	NA
SEL1L	Q9UBV2	Cardiometabolic II	OID30196	NA	NA	NA	NA	NA	0.7848	FALSE	FALSE	NA
SELENOP	P49908	Inflammation II	OID30745	NA	NA	NA	NA	NA	0.919	FALSE	FALSE	NA
SEMA3F	Q13275	Cardiometabolic	OID20186	NA	NA	NA	NA	NA	0.6928	FALSE	FALSE	NA
SEPTIN8	Q92599	Neurology II	OID31079	NA	NA	NA	NA	NA	0.8397	FALSE	FALSE	NA
SEPTIN9	Q9UHD8	Oncology	OID21279	NA	NA	NA	NA	NA	0.9309	FALSE	FALSE	NA
SERPINB6	P35237	Neurology	OID21023	NA	NA	NA	NA	NA	0.8035	FALSE	FALSE	NA
SERPINB9	P50453	Neurology	OID20932	NA	NA	NA	NA	NA	0.8708	FALSE	FALSE	NA
SERPINI1	Q99574	Inflammation II	OID30604	NA	NA	NA	NA	NA	0.8022	FALSE	FALSE	NA
SESTD1	Q86VW0	Neurology	OID20790	NA	NA	NA	NA	NA	0.8908	FALSE	FALSE	NA
SEZ6	Q53EL9	Neurology II	OID30968	NA	NA	NA	NA	NA	0.9445	FALSE	FALSE	NA
SFTPA1	Q8IWL2	Oncology	OID21165	NA	NA	NA	NA	NA	0.9487	FALSE	FALSE	NA
SFTPA2	Q8IWL1	Oncology	OID21218	NA	NA	NA	NA	NA	0.6348	FALSE	FALSE	NA
SGSH	P51688	Cardiometabolic II	OID30341	NA	NA	NA	NA	NA	0.1326	FALSE	FALSE	NA
SH2B3	Q9UQQ2	Oncology	OID21222	NA	NA	NA	NA	NA	0.796	FALSE	FALSE	NA
SH3BP1	Q9Y3L3	Oncology II	OID31439	NA	NA	NA	NA	NA	0.916	FALSE	FALSE	NA
SHISA5	Q8N114	Cardiometabolic II	OID30387	NA	NA	NA	NA	NA	0.6582	FALSE	FALSE	NA
SIGLEC10	Q96LC7	Inflammation	OID20537	NA	NA	NA	NA	NA	0.6572	FALSE	FALSE	NA
SIL1	Q9H173	Cardiometabolic II	OID30207	NA	NA	NA	NA	NA	0.9562	FALSE	FALSE	NA
SIRT1	Q96EB6	Inflammation II	OID30439	NA	NA	NA	NA	NA	0.9656	FALSE	FALSE	NA
SKAP1	Q86WV1	Neurology	OID20906	NA	NA	NA	NA	NA	0.7583	FALSE	FALSE	NA
SKAP2	O75563	Inflammation	OID20761	NA	NA	NA	NA	NA	0.7786	FALSE	FALSE	NA
SLA2	Q9H6Q3	Neurology II	OID31017	NA	NA	NA	NA	NA	0.7973	FALSE	FALSE	NA
SLC16A1	P53985	Neurology	OID20799	NA	NA	NA	NA	NA	0.941	FALSE	FALSE	NA
SLC27A4	Q6P1M0	Neurology	OID20814	NA	NA	NA	NA	NA	0.9167	FALSE	FALSE	NA
SLC39A14	Q15043	Neurology	OID20852	NA	NA	NA	NA	NA	0.9101	FALSE	FALSE	NA
SLC39A5	Q6ZMH5	Inflammation	OID20539	NA	NA	NA	NA	NA	0.7186	FALSE	FALSE	NA
SLC4A1	P02730	Cardiometabolic II	OID30369	NA	NA	NA	NA	NA	0.9614	FALSE	FALSE	NA
SLC51B	Q86UW2	Cardiometabolic II	OID30107	NA	NA	NA	NA	NA	0.8785	FALSE	FALSE	NA
SLC9A3R1	O14745	Inflammation II	OID30630	NA	NA	NA	NA	NA	0.8134	FALSE	FALSE	NA
SLC9A3R2	Q15599	Oncology II	OID31445	NA	NA	NA	NA	NA	0.9345	FALSE	FALSE	NA
SLIRP	Q9GZT3	Oncology II	OID31174	NA	NA	NA	NA	NA	0.9781	FALSE	FALSE	NA
SLITRK2	Q9H156	Oncology	OID21409	NA	NA	NA	NA	NA	0.8073	FALSE	FALSE	NA
SLURP1	P55000	Cardiometabolic II	OID30404	NA	NA	NA	NA	NA	0.761	FALSE	FALSE	NA
SMAD5	Q99717	Oncology	OID21353	NA	NA	NA	NA	NA	0.8783	FALSE	FALSE	NA
SMPD3	Q9NY59	Inflammation II	OID30477	NA	NA	NA	NA	NA	0.96	FALSE	FALSE	NA
SNAP23	O00161	Cardiometabolic	OID20218	NA	NA	NA	NA	NA	0.7605	FALSE	FALSE	NA
SNCG	O76070	Neurology	OID20971	NA	NA	NA	NA	NA	0.1741	FALSE	FALSE	NA
SNED1	Q8TER0	Cardiometabolic II	OID30205	NA	NA	NA	NA	NA	0.9369	FALSE	FALSE	NA
SNX15	Q9NRS6	Inflammation II	OID30644	NA	NA	NA	NA	NA	0.7082	FALSE	FALSE	NA
SNX18	Q96RF0	Oncology II	OID31476	NA	NA	NA	NA	NA	0.9671	FALSE	FALSE	NA
SNX2	O60749	Oncology II	OID31374	NA	NA	NA	NA	NA	0.9401	FALSE	FALSE	NA
SNX9	Q9Y5X1	Cardiometabolic	OID20135	NA	NA	NA	NA	NA	0.826	FALSE	FALSE	NA
SORBS1	Q9BX66	Neurology II	OID30978	NA	NA	NA	NA	NA	0.9302	FALSE	FALSE	NA
SPAG1	Q07617	Neurology II	OID30979	NA	NA	NA	NA	NA	0.6585	FALSE	FALSE	NA
SPESP1	Q6UW49	Cardiometabolic II	OID30298	NA	NA	NA	NA	NA	0.9065	FALSE	FALSE	NA
SPRED2	Q7Z698	Inflammation II	OID30423	NA	NA	NA	NA	NA	0.9557	FALSE	FALSE	NA
SPRING1	Q9H741	Oncology II	OID31197	NA	NA	NA	NA	NA	0.9831	FALSE	FALSE	NA
SPRR3	Q9UBC9	Neurology II	OID31131	NA	NA	NA	NA	NA	0.8438	FALSE	FALSE	NA
SPRY2	O43597	Inflammation	OID20475	NA	NA	NA	NA	NA	0.7929	FALSE	FALSE	NA
SRPK2	P78362	Inflammation	OID20502	NA	NA	NA	NA	NA	0.8415	FALSE	FALSE	NA
SRPX	P78539	Cardiometabolic II	OID30310	NA	NA	NA	NA	NA	0.4347	FALSE	FALSE	NA
SSC4D	Q8WTU2	Cardiometabolic	OID20182	NA	NA	NA	NA	NA	0.6014	FALSE	FALSE	NA
SSC5D	A1L4H1	Cardiometabolic	OID20351	NA	NA	NA	NA	NA	0.6154	FALSE	FALSE	NA
SSH3	Q8TE77	Oncology II	OID31216	NA	NA	NA	NA	NA	0.9779	FALSE	FALSE	NA
SSNA1	O43805	Oncology II	OID31453	NA	NA	NA	NA	NA	0.8598	FALSE	FALSE	NA
STAT2	P52630	Inflammation II	OID30536	NA	NA	NA	NA	NA	0.8136	FALSE	FALSE	NA
STK11	Q15831	Cardiometabolic	OID20077	NA	NA	NA	NA	NA	0.811	FALSE	FALSE	NA
STK4	Q13043	Cardiometabolic	OID20140	NA	NA	NA	NA	NA	0.829	FALSE	FALSE	NA
STX16	O14662	Oncology	OID21170	NA	NA	NA	NA	NA	0.9392	FALSE	FALSE	NA
STXBP1	P61764	Neurology II	OID31054	NA	NA	NA	NA	NA	0.8321	FALSE	FALSE	NA
STXBP3	O00186	Oncology	OID21240	NA	NA	NA	NA	NA	0.9363	FALSE	FALSE	NA
SUGP1	Q8IWZ8	Oncology II	OID31524	NA	NA	NA	NA	NA	0.8307	FALSE	FALSE	NA
SULT1A1	P50225	Neurology	OID21031	NA	NA	NA	NA	NA	0.8391	FALSE	FALSE	NA
SUSD2	Q9UGT4	Neurology	OID21098	NA	NA	NA	NA	NA	0.6887	FALSE	FALSE	NA
SUSD4	Q5VX71	Oncology II	OID31398	NA	NA	NA	NA	NA	0.8324	FALSE	FALSE	NA
SUSD5	O60279	Inflammation II	OID30650	NA	NA	NA	NA	NA	0.607	FALSE	FALSE	NA
SYAP1	Q96A49	Inflammation II	OID30636	NA	NA	NA	NA	NA	0.7815	FALSE	FALSE	NA
SYT1	P21579	Neurology II	OID31089	NA	NA	NA	NA	NA	0.8817	FALSE	FALSE	NA
TAB2	Q9NYJ8	Oncology II	OID31319	NA	NA	NA	NA	NA	0.83	FALSE	FALSE	NA
TACC3	Q9Y6A5	Oncology	OID21285	NA	NA	NA	NA	NA	0.7836	FALSE	FALSE	NA
TADA3	O75528	Oncology II	OID31422	NA	NA	NA	NA	NA	0.9056	FALSE	FALSE	NA
TBC1D17	Q9HA65	Neurology	OID20844	NA	NA	NA	NA	NA	0.842	FALSE	FALSE	NA
TBC1D23	Q9NUY8	Oncology	OID21286	NA	NA	NA	NA	NA	0.8145	FALSE	FALSE	NA
TBCC	Q15814	Neurology	OID20942	NA	NA	NA	NA	NA	0.7919	FALSE	FALSE	NA
TBL1X	O60907	Oncology	OID21220	NA	NA	NA	NA	NA	0.8301	FALSE	FALSE	NA
TCOF1	Q13428	Cardiometabolic II	OID30316	NA	NA	NA	NA	NA	0.9199	FALSE	FALSE	NA
TCTN3	Q6NUS6	Cardiometabolic II	OID30326	NA	NA	NA	NA	NA	0.5647	FALSE	FALSE	NA
TDRKH	Q9Y2W6	Neurology	OID20875	NA	NA	NA	NA	NA	0.7841	FALSE	FALSE	NA
TEF	Q10587	Cardiometabolic II	OID30103	NA	NA	NA	NA	NA	0.984	FALSE	FALSE	NA
TEX101	Q9BY14	Neurology II	OID30971	NA	NA	NA	NA	NA	0.8573	FALSE	FALSE	NA
TGFA	P01135	Inflammation	OID20600	NA	NA	NA	NA	NA	0.6661	FALSE	FALSE	NA
TGFBR1	P36897	Inflammation II	OID30502	NA	NA	NA	NA	NA	0.9722	FALSE	FALSE	NA
TGOLN2	O43493	Inflammation II	OID30691	NA	NA	NA	NA	NA	0.418	FALSE	FALSE	NA
THAP12	O43422	Oncology II	OID31238	NA	NA	NA	NA	NA	0.9889	FALSE	FALSE	NA
THBD	P07204	Cardiometabolic	OID20231	NA	NA	NA	NA	NA	0.746	FALSE	FALSE	NA
THOP1	P52888	Cardiometabolic	OID20194	NA	NA	NA	NA	NA	0.8379	FALSE	FALSE	NA
THY1	P04216	Neurology	OID21050	NA	NA	NA	NA	NA	0.6061	FALSE	FALSE	NA
TIA1	P31483	Cardiometabolic	OID20068	NA	NA	NA	NA	NA	0.8089	FALSE	FALSE	NA
TIMM10	P62072	Cardiometabolic II	OID30358	NA	NA	NA	NA	NA	0.8267	FALSE	FALSE	NA
TJAP1	Q5JTD0	Oncology	OID21477	NA	NA	NA	NA	NA	0.8182	FALSE	FALSE	NA
TMED8	Q6PL24	Oncology II	OID31462	NA	NA	NA	NA	NA	0.807	FALSE	FALSE	NA
TMSB10	P63313	Neurology	OID21118	NA	NA	NA	NA	NA	0.7794	FALSE	FALSE	NA
TNFAIP2	Q03169	Oncology II	OID31446	NA	NA	NA	NA	NA	0.8513	FALSE	FALSE	NA
TNFAIP8L2	Q6P589	Inflammation II	OID30629	NA	NA	NA	NA	NA	0.8149	FALSE	FALSE	NA
TNFRSF10C	O14798	Cardiometabolic	OID20265	NA	NA	NA	NA	NA	0.2934	FALSE	FALSE	NA
TNFRSF11A	Q9Y6Q6	Inflammation	OID20646	NA	NA	NA	NA	NA	0.5005	FALSE	FALSE	NA
TNFSF13	O75888	Inflammation	OID20733	NA	NA	NA	NA	NA	0.738	FALSE	FALSE	NA
TNIP1	Q15025	Neurology II	OID31120	NA	NA	NA	NA	NA	0.8283	FALSE	FALSE	NA
TNN	Q9UQP3	Cardiometabolic II	OID30412	NA	NA	NA	NA	NA	0.5174	FALSE	FALSE	NA
TOMM20	Q15388	Cardiometabolic II	OID30353	NA	NA	NA	NA	NA	0.8015	FALSE	FALSE	NA
TOP2B	Q02880	Inflammation II	OID30559	NA	NA	NA	NA	NA	0.8291	FALSE	FALSE	NA
TP53BP1	Q12888	Inflammation II	OID30470	NA	NA	NA	NA	NA	0.9487	FALSE	FALSE	NA
TP53INP1	Q96A56	Cardiometabolic	OID20120	NA	NA	NA	NA	NA	0.9855	FALSE	FALSE	NA
TPD52L2	O43399	Inflammation II	OID30609	NA	NA	NA	NA	NA	0.7851	FALSE	FALSE	NA
TPM3	P06753	Cardiometabolic II	OID30058	NA	NA	NA	NA	NA	0.9533	FALSE	FALSE	NA
TPPP3	Q9BW30	Neurology	OID20842	NA	NA	NA	NA	NA	0.9766	FALSE	FALSE	NA
TPR	P12270	Cardiometabolic II	OID30143	NA	NA	NA	NA	NA	0.9185	FALSE	FALSE	NA
TPSD1	Q9BZJ3	Neurology II	OID30982	NA	NA	NA	NA	NA	0.9331	FALSE	FALSE	NA
TRAF2	Q12933	Inflammation	OID20507	NA	NA	NA	NA	NA	0.8886	FALSE	FALSE	NA
TRAF3	Q13114-2	Inflammation II	OID30479	NA	NA	NA	NA	NA	0.9648	FALSE	FALSE	NA
TREH	O43280	Cardiometabolic II	OID30388	NA	NA	NA	NA	NA	0.4795	FALSE	FALSE	NA
TRIM21	P19474	Inflammation	OID20533	NA	NA	NA	NA	NA	0.8593	FALSE	FALSE	NA
TRIM24	O15164	Oncology II	OID31271	NA	NA	NA	NA	NA	0.9166	FALSE	FALSE	NA
TRIM25	Q14258	Oncology II	OID31482	NA	NA	NA	NA	NA	0.8364	FALSE	FALSE	NA
TRIM26	Q12899	Oncology II	OID31207	NA	NA	NA	NA	NA	0.9874	FALSE	FALSE	NA
TRIM40	Q6P9F5	Neurology II	OID30885	NA	NA	NA	NA	NA	0.8847	FALSE	FALSE	NA
TRIM5	Q9C035	Inflammation	OID20526	NA	NA	NA	NA	NA	0.8136	FALSE	FALSE	NA
TRIM58	Q8NG06	Oncology II	OID31429	NA	NA	NA	NA	NA	0.8361	FALSE	FALSE	NA
TSC1	Q92574	Inflammation II	OID30478	NA	NA	NA	NA	NA	0.9755	FALSE	FALSE	NA
TSC22D1	Q15714	Neurology II	OID31016	NA	NA	NA	NA	NA	0.8684	FALSE	FALSE	NA
TSPAN1	O60635	Cardiometabolic	OID20078	NA	NA	NA	NA	NA	0.9385	FALSE	FALSE	NA
TSPAN7	P41732	Neurology II	OID30810	NA	NA	NA	NA	NA	0.9871	FALSE	FALSE	NA
TSPAN8	P19075	Oncology II	OID31470	NA	NA	NA	NA	NA	0.6357	FALSE	FALSE	NA
TSPYL1	Q9H0U9	Inflammation II	OID30512	NA	NA	NA	NA	NA	0.8771	FALSE	FALSE	NA
TTF2	Q9UNY4	Neurology II	OID30942	NA	NA	NA	NA	NA	0.8397	FALSE	FALSE	NA
TTR	P02766	Inflammation II	OID30782	NA	NA	NA	NA	NA	0.6788	FALSE	FALSE	NA
TWF2	Q6IBS0	Cardiometabolic II	OID30386	NA	NA	NA	NA	NA	0.7973	FALSE	FALSE	NA
TXNDC9	O14530	Neurology II	OID31121	NA	NA	NA	NA	NA	0.8466	FALSE	FALSE	NA
TXNL1	O43396	Neurology II	OID30872	NA	NA	NA	NA	NA	0.9832	FALSE	FALSE	NA
TYRP1	P17643	Inflammation II	OID30517	NA	NA	NA	NA	NA	0.9359	FALSE	FALSE	NA
UBAC1	Q9BSL1	Oncology	OID21336	NA	NA	NA	NA	NA	0.9164	FALSE	FALSE	NA
UBE2Z	Q9H832	Inflammation II	OID30427	NA	NA	NA	NA	NA	0.9259	FALSE	FALSE	NA
UBXN1	Q04323	Inflammation II	OID30654	NA	NA	NA	NA	NA	0.8323	FALSE	FALSE	NA
UNC79	Q9P2D8	Oncology II	OID31181	NA	NA	NA	NA	NA	0.9497	FALSE	FALSE	NA
UPB1	Q9UBR1	Cardiometabolic II	OID30352	NA	NA	NA	NA	NA	0.772	FALSE	FALSE	NA
USP47	Q96K76	Cardiometabolic II	OID30119	NA	NA	NA	NA	NA	0.9473	FALSE	FALSE	NA
VAMP5	O95183	Cardiometabolic	OID20071	NA	NA	NA	NA	NA	0.8707	FALSE	FALSE	NA
VASH1	Q7L8A9	Inflammation	OID20516	NA	NA	NA	NA	NA	0.8243	FALSE	FALSE	NA
VCPKMT	Q9H867	Oncology II	OID31179	NA	NA	NA	NA	NA	0.9753	FALSE	FALSE	NA
VGF	O15240	Neurology II	OID31067	NA	NA	NA	NA	NA	0.8432	FALSE	FALSE	NA
VMO1	Q7Z5L0	Oncology	OID21381	NA	NA	NA	NA	NA	0.4503	FALSE	FALSE	NA
VNN1	O95497	Inflammation II	OID30711	NA	NA	NA	NA	NA	0.326	FALSE	FALSE	NA
VPS37A	Q8NEZ2	Oncology	OID21355	NA	NA	NA	NA	NA	0.7916	FALSE	FALSE	NA
VPS53	Q5VIR6	Oncology	OID21281	NA	NA	NA	NA	NA	0.8351	FALSE	FALSE	NA
VSIG10L	Q86VR7	Cardiometabolic II	OID30189	NA	NA	NA	NA	NA	0.9588	FALSE	FALSE	NA
VSIG4	Q9Y279	Neurology	OID21144	NA	NA	NA	NA	NA	0.6055	FALSE	FALSE	NA
VSTM1	Q6UX27	Neurology	OID20851	NA	NA	NA	NA	NA	0.6179	FALSE	FALSE	NA
VTCN1	Q7Z7D3	Oncology	OID21164	NA	NA	NA	NA	NA	0.9759	FALSE	FALSE	NA
WAS	P42768	Inflammation	OID20479	NA	NA	NA	NA	NA	0.9332	FALSE	FALSE	NA
WASF1	Q92558	Cardiometabolic	OID20091	NA	NA	NA	NA	NA	0.7667	FALSE	FALSE	NA
WASF3	Q9UPY6	Neurology	OID20882	NA	NA	NA	NA	NA	0.9463	FALSE	FALSE	NA
WASHC3	Q9Y3C0	Neurology II	OID31123	NA	NA	NA	NA	NA	0.8428	FALSE	FALSE	NA
WASL	O00401	Inflammation II	OID30467	NA	NA	NA	NA	NA	0.9746	FALSE	FALSE	NA
WDR46	O15213	Oncology II	OID31389	NA	NA	NA	NA	NA	0.9171	FALSE	FALSE	NA
WFDC12	Q8WWY7	Oncology	OID21462	NA	NA	NA	NA	NA	0.6994	FALSE	FALSE	NA
WNT9A	O14904	Inflammation	OID20460	NA	NA	NA	NA	NA	0.7459	FALSE	FALSE	NA
WWP2	O00308	Neurology	OID20926	NA	NA	NA	NA	NA	0.8257	FALSE	FALSE	NA
XIAP	P98170	Inflammation II	OID30490	NA	NA	NA	NA	NA	0.8671	FALSE	FALSE	NA
XPNPEP2	O43895	Oncology	OID21508	NA	NA	NA	NA	NA	0.3868	FALSE	FALSE	NA
YAP1	P46937	Neurology II	OID31113	NA	NA	NA	NA	NA	0.6898	FALSE	FALSE	NA
YJU2	Q9BW85	Oncology II	OID31404	NA	NA	NA	NA	NA	0.894	FALSE	FALSE	NA
YOD1	Q5VVQ6	Cardiometabolic II	OID30181	NA	NA	NA	NA	NA	0.8543	FALSE	FALSE	NA
YTHDF3	Q7Z739	Inflammation	OID20478	NA	NA	NA	NA	NA	0.8246	FALSE	FALSE	NA
ZBP1	Q9H171	Inflammation II	OID30526	NA	NA	NA	NA	NA	0.8984	FALSE	FALSE	NA
ZBTB16	Q05516	Oncology	OID21205	NA	NA	NA	NA	NA	0.7586	FALSE	FALSE	NA
ZBTB17	Q13105	Cardiometabolic	OID20082	NA	NA	NA	NA	NA	0.8872	FALSE	FALSE	NA
ZFYVE19	Q96K21	Oncology II	OID31452	NA	NA	NA	NA	NA	0.7212	FALSE	FALSE	NA
ZHX2	Q9Y6X8	Neurology II	OID31140	NA	NA	NA	NA	NA	0.8964	FALSE	FALSE	NA
ZNF830	Q96NB3	Oncology II	OID31350	NA	NA	NA	NA	NA	0.9686	FALSE	FALSE	NA
ZNRD2	O60232	Oncology II	OID31450	NA	NA	NA	NA	NA	0.889	FALSE	FALSE	NA
ZNRF4	Q8WWF5	Oncology II	OID31347	NA	NA	NA	NA	NA	0.9206	FALSE	FALSE	NA
ZP3	P21754	Cardiometabolic II	OID30265	NA	NA	NA	NA	NA	0.3036	FALSE	FALSE	NA
GLIPR1	P48060	Oncology II	NA	SeqId.9265-10	GLIP1	-0.0879114	0.000808079	2	NA	TRUE	NA	TRUE
NPM1	P06748	Neurology	NA	SeqId.8870-38	NPM1	-0.171312	5.4e-11	1	NA	TRUE	NA	FALSE
CTSS	P25774	Neurology	NA	SeqId.3181-50	Cathepsin S	0.471218	7.28e-81	1	NA	FALSE	NA	FALSE
PCOLCE	Q15113	Cardiometabolic	NA	SeqId.11237-49	PCOC1	0.684633	1.07e-200	1	NA	FALSE	NA	FALSE
